# Investigating the transparency of reporting in two-sample summary data Mendelian randomization studies

**DOI:** 10.1101/2021.10.15.21264972

**Authors:** Benjamin Woolf, Nina Di Cara, Christopher Moreno-Stokoe, Veronika Skrivankova, Katie Drax, Julian P.T. Higgins, Gibran Hemani, Marcus R. Munafò, George Davey Smith, James Yarmolinsky, Rebecca C. Richmond

## Abstract

**Background:** Two-sample Mendelian randomization (2SMR) is an increasingly popular epidemiological method that uses genetic variants as instruments for making causal inferences. Clear reporting of methods employed in such studies is important for evaluating their underlying quality. However, the quality of methodological reporting of 2SMR studies is currently unclear.

**Objectives:** We aimed to assess the reporting quality of studies that used MR-Base, one of the most popular platforms for implementing 2SMR analysis.

**Methods:** We created a bespoke reporting checklist to evaluate reporting quality of 2SMR studies. We then searched Web of Science Core Collection, PsycInfo, MEDLINE, EMBASE and Google Scholar citations of the MR-Base descriptor paper to identify published MR studies that used MR-Base for any component of the MR analysis. Study screening and data extraction were performed by at least two independent reviewers.

**Results:** 87 studies were included in the primary analysis. Reporting quality was generally poor across studies with a mean of 53% (SD = 14%) of items reported in each study. Many items required for evaluating the validity of key assumptions made in MR were poorly reported: only 44% of studies provided sufficient details for assessing if the genetic variant associates with the exposure (‘relevance’ assumption), 31% for assessing if there are any variant-outcome confounders (‘independence’ assumption), 89% for the assessing if the variant causes the outcome independently of the exposure (‘exclusion restriction’ assumption), and 32% for assumptions of falsification tests. We did not find evidence of a change in reporting quality over time or a difference in reporting quality between studies that used MR-Base and a random sample of MR studies that did not use this platform.

**Discussion:** The quality of reporting of two-sample Mendelian randomization studies in our sample was generally poor. Journals and researchers should implement the STROBE-MR guidelines to improve reporting quality.

**Other: Funding:** ESRC, CRUK, MRC, John Climax Benevolent Fund, University of Bristol, and the Wellcome Trust. Registration: This study pre-registered on the OSF, and the protocol can be found at DOI 10.17605/OSF.IO/NFM27

## Supplementary Table 6 for "Investigating the transparency of reporting in two-sample summary data Mendelian randomization studies"

### Sheet: data extaction
	evaluation	justification																																																																																					evaluation	justification
Title	Attention-deﬁcit/hyperactivity disorder and lifetime cannabis use: genetic overlap and causality		Causal association between rheumatoid arthritis and a decreased risk of Alzheimer’s disease		Shared Polygenic Risk and Causal Inferences in Amyotrophic Lateral Sclerosis		Association Between Population Density and Genetic Risk for Schizophrenia		The relationship between ferritin and urate levels and risk of gout		Investigating the shared genetics of nonsyndromic cleft lip/palate and facial morphology		Genome-wide association analyses of chronotype in 697,828 individuals provides insights into circadian rhythms		Body mass index and the association between low-density lipoprotein cholesterol as predicted by HMGCR genetic variants and breast cancer risk		Investigating the possible causal association of coffee consumption with osteoarthritis risk using a Mendelian randomization analysis		Association of genetically predicted testosterone with thromboembolism, heart failure, and myocardial infarction: mendelian randomisation study in UK Biobank		A Mendelian randomization study of the effects of blood lipids on breast cancer risk		Systematic Mendelian randomization framework elucidates hundreds of CpG sites which may mediate the inﬂuence of genetic variants on disease		Reassessing the Association between Circulating Vitamin D and IGFBP-3: Observational and Mendelian Randomization Estimates from Independent Sources		Circulating antioxidants and Alzheimer disease prevention: a Mendelian randomization study		Assessing causal estimates of the association of obesity-related traits with coronary artery disease using a Mendelian randomization approach		Genome‐wide mapping of plasma protein QTLs identiﬁes putatively causal genes and pathways for cardiovascular disease		Epigenome-wide association study of asthma and wheeze in childhood and adolescence		Alcohol intake and risk of rheumatoidarthritis: a Mendelian randomization study		Variation in Serum PCSK9 (Proprotein Convertase Subtilisin/ Kexin Type 9), Cardiovascular Disease Risk, and an Investigation of Potential Unanticipated Effects of PCSK9 Inhibition		Assessment of Bidirectional Relationships Between Physical Activity and Depression Among Adults: A 2-Sample Mendelian Randomization Study		GWAS identiﬁes 14 loci for device-measured physical activity and sleep duration		Genetic Association of Albuminuria with cardiometabolic disease and blood pressue		The influence of obesity-related factors in the etiology of renal cell carcinoma—A mendelian randomization study		Biological and clinical insights from genetics of insomnia symptoms		Polyunsaturated fatty acids and risk of melanoma: A Mendelian randomisation analysis		Education and myopia: assessing the direction of causality by mendelian randomisation		Investigating genetic correlations and causal effects between caffeine consumption and sleep behaviours		Phenomic Impact of Genetically-Determined Euthyroid Function and Molecular Differences between Thyroid Disorders		Telomere length as a modifier of age-at-onset in Huntington disease: a two-sample Mendelian randomization study		Investigating the causal relationship between neuroticism and depression via Mendelian randomization		Assessing the role of selenium in endometrial cancer risk		Gout and the risk of Alzheimer′s disease: A Mendelian randomization study		Height and overall cancer risk and mortality: evidence from a Mendelian randomisation study on 310,000 UK Biobank participant		Circulating Metabolic Biomarkers of Screen Detected Prostate Cancer in the ProtecT Study		Varicose veins of lower extremities: Insights from the first large-scale genetic study		Genetically Determined Later Puberty Impacts Lowered Bone Mineral Density in Childhood and Adulthood		Are serum concentrations of vitamin B-12 causally related to cardiometabolic risk factors and disease? A Mendelian randomization study		GWAS identified risk locus for erectile dysfunction and implicates hypothalamic neurobiology and diabetes in etiology		Circulating insulin-like growth factors and Alzheimer disease		Lack of genetic support for shared aetiology of Coronary Artery Disease and Late-onset Alzheimer’s disease		Birthweight, Type 2 Diabetes Mellitus, and Cardiovascular Diseas		Exploring a causal role of DNA methylation in the relationship between maternal vitamin B12 during pregnancy and child’s IQ at age 8, cognitive performance and educational attainment: a two-step Mendelian randomization study		Mendelian randomization study for genetically predicted polyunsaturated fatty acids levels on overall cancer risk and mortality		Risk of Neuropsychiatric Adverse Effects of Lipid-Lowering Drugs: A Mendelian Randomization Study		Association of Genetic Instrumental Variables for Lung Function on Coronary Artery Disease Risk A 2-Sample Mendelian Randomization Study		Alcohol intake and risk of systemic lupus erythematosus: a Mendelian randomization study		Causal association between body mass index and risk of rheumatoid arthritis: A Mendelian randomization study		Bidirectional Mendelian randomization to explore the causal relationships between body mass index and polycystic ovary syndrome		The analysis of causal relationships between blood lipid levels and BMD		Polygenic risk score identifies associations between sleep duration and diseases determined from an electronic medical record biobank		Evidence for Genetic Correlations and Bidirectional, Causal Effects Between Smoking and Sleep Behavior		Evidence for DNA methylation mediating genetic liability to non-syndromic cleft lip/palate		The association between weight at birth and breast cancer risk revisited using Mendelian randomisation		Causal association between smoking behavior and the decreased risk of osteoarthritis: a Mendelian randomization study		Glucose and insulin-related traits, type 2 diabetes and risk of szhizophernia		Carbonyl reductase 1 catalyzes 20β-reduction of glucocorticoids, modulating receptor activation and metabolic complications of obesity		A transethic mendelian randomization study identifies causality of obesity on risk of psoriasis		Assessing the causal role of adiposity on disordered eating in childhood, adolescence, and adulthood: a Mendelian randomization analysis		Vascular Endothelial Growth Factor and Ischemic Heart Disease Risk: A Mendelian Randomization Study		Coffee consumption and the risk of rheumatoid arthritis and systemic lupus erythematosus: a Mendelian randomization study		Obesity, metabolic factors and risk of different histological types of lung cancer: A Mendelian randomization study		Circulating vitamin D concentration and risk of seven cancers: Mendelian randomisation study		Orienting the causal relationship between imprecisely measured traits using GWAS summary data		Evidence for a Causal Role of the SH2B3-β2M Axis in Blood Pressure Regulation		Causal Association between Rheumatoid Arthritis with the Increased Risk of Type 2 Diabetes: A Mendelian Randomization Analysis		Trans-ethnic kidney function association study reveals putative causal genes and effects on kidney-speciﬁc disease aetiologies		GWAS of lifetime cannabis use reveals new risk loci, genetic overlap with psychiatric traits, and a causal influence of schizophrenia		Genetic Evidence for the Association between Schizophrenia and Breast Cancer		Exploring shared genetic bases and causal relationships of schizophrenia and bipolar disorder with 28 cardiovascular and metabolic trait		Causal Association between Bone Mineral Density and Osteoarthritis: A Mendelian Randomization Study		Prioritizing putative influential genes in cardiovasular disease susceptibility by applying tissue-specific mendelian randomization		Age at menarche and osteoporosis: A Mendelian randomization study		Evaluation of the causal effects between subjective wellbeing and cardiometabolic health: mendelian randomisation study		Vitamin D level and risk of systemic lupus erythematosus and rheumatoid arthritis: a Mendelian randomization		DRD4 methylation as a potential biomarker for physical aggression: An epigenome-wide, cross-tissue investigation		Mineral Nutrition and the Risk of Chronic Diseases: A Mendelian Randomization Study		Genome-wide association study identiﬁes genetic loci for self-reported habitual sleep duration supported by accelerometer-derived estimates		Investigating causality in the association between vitamin D status and self-reported tiredness		Genome-wide meta-analysis associates HLADQA1/DRB1 and LPA and lifestyle factors with human longevity		Assessing the causal association between smoking behavior and risk of gout using a Mendelian randomization study		Genome Analyses of >200,000 Individuals Identify 58 Loci for Chronic Inflammation and Highlight Pathways that Link Inflammation and Complex Disorders		Exploration of Shared Genetic Architecture Between Subcortical Brain Volumes and Anorexia Nervosa		LDLtriglycerides, hepatic lipase activity, and coronary artery disease: An epidemiologic and Mendelian randomization study		Biological Insights Into Muscular Strength: Genetic Findings in the UK Biobank		Lean mass ,grip strength and risk of type 2 diabetes : a bi-directional Mendelian randomisation study		Influence of puberty timing on adiposity and cardiometabolic traits: A Mendelian randomisation study		Genetic and observational evidence supports a causal role of sex hormones on the development of asthma
Author	Artigas et al 2018		Bae and Lee 2018		Bandres-Ciga et al 2019		Colodro-Conde et al 2018		Fatima et al 2018		Howe et al 2018		Jones et al 2019		Kar et al 2019		Lee et al 2018		Luo et al 2019		Nowak and Arnlov 2018		Richardson et al 2018		Tan et al 2018		Williams et al 2018		Zhang et al 2018		Yao et al 2018		Arathimos et al 2017		Bae and Lee 2018		Brumpton et al 2019		Choi et al 2019		Doherty et al 2018		Haas et al 2018		Johansson et al 2019		Lane et al 2019		Liyanage et al 2017		Mountjoy et al 2018		Treur et al 2018		Ravera et al 2018		Aziz and Weyd 2018		Speed et al 2019		Kho et al 2019		Lee et al 2019		Ong et al 2018		Adams et al 2018		Shadrina et al 2019		Cousminer et al 2017		Moen et al 2018		Bovijn et al 2019		Williams et al 2018		Grace et al 2018		Zanetti et al 2018		Caramaschi et al 2017		Liyanage et al 2019		Alghamdi et al 2018		Au Yeung et al 2018		Bae and Lee 2018		Bae and Lee 2018		Brower et al 2018		Cherny et al 2019		Dashti et al 2019		Gibson et al 2018		Howe et al 2019		Kar et al 2019		Lee 2018		Li et al 2018		Morgan et al 2017		Ogawa et al 2018		Reed et al 2017		Au Yeung et al 2017		Bae and Lee 2018		Carreras-Torres et al 2017		Dimitrakopoulou et al 2017		Hemani et al 2017		Keefe et al 2018		Lee and Song 2019		Morris et al 2019		Pasman et al 2018		Shi et al 2018		So et al 2018		Song and Lee 2019		Taylor et al 2019		Zhang et al 2018		Wootton et al 2018		Bae and Lee 2019		Cecil et al 2018		Cheng et al 2019		Dashti et al 2019		Havdahl et al 2019		Joshi et al 2017		Lee 2019		Ligthart et al 2018		Walton et al 2018		Silbernagel et al 2018		Tikkanen et al 2018		Yeung et al 2018		Bell et al 2018		Arathimos et al 2018
Date	2019		2018		2019		2018		2018		2018		2019		2019		2018		2019		2018		2018		2018		2019		2018		2018		2017		2018		2019		2019		2018		2018		2019		2019		2018		2018		2018		2018		2018		2019		2019		2019		2018		2018		2019		2018		2018		2019		2018		2018		2018		2017		2019		2018		2018		2019		2019		2018		2019		2019		2018		2019		2019		2018		2018		2017		2019		2017		2017		2018		2017		2017		2017		2019		2019		2019		2018		2018		2018		2019		2019		2018		2018		2018		2018		2019		2019		2019		2017		2018		2018		2018		2019		2018		2019		2018		2018
Citation Type (W = expclicit stating of MR-Base web platform, R = all other types of ciation (e.g the R package)	R		W		R		R		W		R		R		R		W		R		R		R		W		R		R		W		R		W		W		R		R		R		W		W		W		R		W		R		R		R		R		W		R		R		R		R		R		R		R		R		R		R		W		R		R		W		W		R		R		R		R		R		R		W		R		W		R		W		R		W		W		W		R		W		W		R		R		R		R		W		W		R		R		W		R		R		R		R		R		W		R		R		R		R		R		W		R
Clear articulation of research question
Clearly define/state exposure(s)	1	ADHD	1	Rheumatoid arthritis (RA)	0	570 phenotypic traits	1	SCZ propensity	1	iron/ferretin	1	cleft lip/palate	1	Chronotype, 2 psychiatric, 4 metabolic	1	Genetic inhibition of HMG-CoA reductase, BMI	1	Coffee consumption	1	Testosterone	1	LDL-C, HDL-C, TGs, 5 drug targets	0	30328 CpG sites with known genetic factors	1	vitamin D	1	IGF1, IGFBP3	1	obesity-related traits	0	proteins	1	asthma	1	alcohol consumption	1	PCSK9	1	physical activity	1	physical activity	1	albuminuria	1	Obesity-related factors: obesity measures, blood pressure, lipids, T2D, insulin and glucose	1	insomnia	1	n-3 polyunsaturated fatty acid (PUFA)	1	years of education	1	caffeine consumption	1	thyroid function	1	telomere length	1	neuroticism	1	selenium levles	1	gout	1	height	1	14 NMR metabolites	0	2,221 non-VVs phenotypes (“exposures”) from the GWAS-MAP database	1	age of puberty	1	Serum vitamin B-12	1	9 pre-defined cardiometabolic traits (T2D, insulin resistance, SBP, LDLC, smoking heaviness, alcohol consumption, BMI, CHD and educational attainment)	1	insulin-like growth factor 1 (IGF1) or its binding protein, IGFBP3	1	Genetically-determined risk of coronary artery disease	1	low birth weight	1	Maternal vitamin B12 + cord blood DNA methylation	1	fatty acids; 6 PUFAs	1	HMGCR (i.e., drug target gene of statin), PCSK9 (drug target gene of PCSK9 inhibitors), and NPC1L1 (drug target gene of ezetimibe)	1	FEV and FVC	1	Systemic lupus erythematosus	1	BMI	1	BMI	1	four steroid-pathway correlated metabolites, lipids, BMD	1	sleep duration	1	smoking	0	dna methylation, but provide no information on sample type and number of CpGs investigated	1	birth weight	1	smoking	1	hyperglycemia, hyperinsuliemia-related treates, fasting insulin, type 2 diabetes	1	CBR1 expression in the liver	1	obesity	1	body mass index	1	Vascular Endothelial Growth Factor	1	coffee consumption	1	BMI, WHR, HDL rare variants, HDL non-rare variants, LDL, total cholesterol, triglycerides, triglycerides rare variants, plasma levels of fasting glucose, fasting insulin and 2-hour post-challenge glucose	1	vitamin d	0	dna methylation; but don’t specify which CpGs	1	β2M	1	rheumatoid arthritis	1	eGFR	1	cannabis	1	schizophrenia	1	schizophrenia and bipolar disorder	1	bone mineral density	0	gene expression; lack of information on tissue type and number of transcripts investigated	1	age at menarche	1	wellbeing	1	Vitamin D	1	DRD4 methylation	1	5 minerals, Ca, Mg, Fe, Cu, Zn	1	Sleep duration	1	Vitamin D	1	96 candidate phenotypes selected amongst diseases and disease-associated risk factors (Supplementary Table 2)	1	Cigarettes smoked per day	1	C Reactive Protein	1	Subcortical brain volume	1	low hepatic lipase activity	1	Grip strength	1	Lean mass and grip strength	1	age at menarche	1	sex hormone-binding globlin (SHBG) and Total Testosterone (TT) combined to create Bioavailable Testosterone
Clearly define/state outcome(s)	1	lifetime cannabis use	1	Alzheimer’s disease (AD)	1	Amyotrophic Lateral Sclerosis	1	Population density	1	gout	1	facial morphology	1	psychiatric and metabolic traits	1	Breast cancer risk	1	osteoarthritis	1	thromboembolism, heart failure, and myocardial infarction	1	Overall and ER-status stratified breast cancer	0	139 complex traits	1	IGFBP3	1	Alzheimers	1	CAD, AF, IS, and T2D, and risk factors for these diseases (systolic blood pressure [SBP] and diastolic blood pressure [DBP], BMI, WHR, HDL, LDL, triglycerides, 2-hour glucose, fasting glucose, and fasting insulin)	1	CHD	1	dna methlyation	1	rheumatoid arthritis	1	48 outcomes: The association between genetically determined serum PCSK9 and a range of continuous traits (amygdala volume, birth weight, body fat, body mass index, caudate volume, chronotype, depressive symptoms, father’s age at death, HDL [high-density lipopro- tein] cholesterol, hip circumference, hippocampus volume, intracranial volume, LDL cholesterol, mean platelet volume, mother’s age at death, neuroticism, nucleus accumbens volume, pallidum volume, parents’ age at death, platelet count, putamen volume, sitting height ratio, sleep duration, thalamus volume, top 1% survival, total cholesterol, triglycerides, waist circumference, waist-to-hip ratio, and years of schooling; left) and diseases or traits (alcohol dependence, Alzheimer disease, amyotrophic lateral sclerosis, autism, bulimia nervosa, coronary heart disease, Crohn disease, eczema, inflammatory bowel disease, lung adenocarcinoma, lung cancer, multiple sclerosis, myocardial infarction, rheumatoid arthritis, schizophrenia, squamous cell lung cancer, type 2 diabetes mellitus, and ulcerative colitis; right) in MR-Base	1	depression	1	vascular disease (CHD, stroke, heart failure), diabetes, Alzheimer’s, major cancer subtypes, blood pressure, and anthropometric traits (BMI and body fat %).	1	Systolic and diastolic blood pressure and hypertension	1	renal cell carcinoma	0	Health outcomes in MR Base: cardiometabolic, education, inflammatory, longevity, psychiatric/personality, reproductive, smoking. Could be clearer	1	melanoma	1	myopia	1	sleep	0	2419 traits in UK Biobank	1	Age at onset of Huntington disease	1	depression	1	endometrial cancer	1	Alzheimer's disease	1	1) Overall cancer risk and 2) mortality	1	prostate cancer	1	varicose vains	1	areal bone mineral density (aBMD)	1	Cardiometabolic risk factors and diseases: glucose measures, lipid measures, anthropometric measures, CAD and T2D	1	erectile dysfuction	1	Alzheimer's disease	1	Late-onset Alzheimer's disease	1	CAD, AF, IS, and T2D, and risk factors for these diseases (systolic blood pressure [SBP] and diastolic blood pressure [DBP], BMI, WHR, HDL, LDL, triglycerides, 2-hour glucose, fasting glucose, and fasting insulin)	0	Cord blood DNA methylation + childhood performance IQ; however, more information could be given e.g. on the number of CpG sites investigated	1	overall cancer risk and mortality	1	insomnia, depression, and neuroticism	1	coronary artery disease	1	alcohol consumption	1	rheumatoid arthritis	1	Polycystic ovary syndrome	1	Bone mineral density (BMD), lipid levels.	0	not defined clearly	1	sleep	1	cleft lip and palate	1	breast cancer	1	osteoarthritis	1	schizophrenia	1	body mass index (BMI), body fat, and glucose and insulin sensitivity	1	psoriasis	1	dissordered eating	1	cardiovascular disease	1	rheumatoid arthritis and systemic lupus erythematosus	1	lung cancer (including adenocarcinomas, squamous cell and small cell cases), never smokers, ever smokers	1	colorectal, breast, prostate, ovarian, lung, and pancreatic cancer and neuroblastoma	0	gene expression levels, but don’t specify the genes	1	hypertension	1	type 2 diabetes	1	Supplementary Table 8	1	schizophrenia	1	breast cancer	1	28 cardiovascular and metabolic traits (listed)	1	osteoarthritis	1	cardiovascular disease	1	osteoporosis	1	11 measures of vardiometabolic health (listed, abstract)	1	Systemic lupus erythematosus and rheumatoid arthritis	1	Aggression	1	Nine chronic diseases, osteoporosis (OP), gout, rheumatoid arthritis (RA), type 2 diabetes (T2D), Alzheimer’s disease (AD), bipolar disorder (BD), schizophrenia, Parkinson’s disease and major depressive disorder.	0	not defined clearly	1	Fatigue	1	Mortality	1	Gout	1	9 outcomes: Alzheimer disease (AD), bipolar disorder (BD), coronary artery disease (CAD), Crohn disease (CD), inflammatory bowel disease (IBD), rheumatoid arthritis (RA), schizophrenia, and diastolic blood pressure (DBP), and systolic blood pressure (SBP)	1	Anorexia nervosa	1	cardiovascular disease	1	Coronary heart disease and atrial fibrillation	1	diabetes and glycaemic traits	0	"adiposity and NMR cardiometabolic traits", but do not describe what the cardiometabolic traits are	1	asthma (child and adult onset)
State how many exposure/outcome relationships were tested in the main analysis	1	1	1	1	1	570	1	1	1	2	1	1	1	14	1	2	1	1	1	3	1	8 for overall bca	1	139	1	1	1	2	1	2	0	unclear, potentially 40	1	1	1	1	1	48	1	1	0	unclear	0	unclear	1	table 1	0	Unclear	1	6	1	1	1	1 (one hypothesis, but use mutliple mesures)	1	2419	1	1	1	1	1	1	1	1	1	2	1	14	1	2221	1	12	1	15	1	9	1	2	1	1	1	14	1	4	1	12	1	4	1	3	1	1	1	1	1	1	1	12	1	22	1	1	1	1	1	1	1	1	1	4	1	4	1	1	1	1	1	1	1	2	1	11	1	7	1	458	1	1	1	1	1	12	1	1	1	1	1	2	1	1	1	1	1	1	1	11	1	2	1	1	1	45	0	unclear: sample 2 a number of different GWAS consortia covering the outcomes we explored.	1	1	0	unclear: 96 candidate phenotypes selected amongst diseases and disease-associated risk factors (Supplementary Table 2)	1	1	1	9	1	1	0	unclear how many were chosen a priori	1	2	1	2	1	3	1	2
PheWAS (at least 10 exposures or at least 10 outcomes)	0	see above	0	see above	1	570 expousres	0	see above	0	see above	0	see above	0	fewer than 10 exposures or outcomes (>10 hypotheses tested)	0	see above	0	see above	0	see above	0	see above	1	139 outcomes	0	see above	0	see above	0	see above	1	up to 40 exposures	0	see above	0	see above	1	48 outcomes	0	see above	0	9 outcomes, 1 exposure	0	see above	0	fewer than 10 expousres or outomes	0	fewer than 10 exposures or outcomes	0	see above	0	see above	0	see above	1	2419 outcomes	0	see above	0	see above	0	see above	0	see above	0	see above	1	14 exposures	1	2221 exposures	0	fewer than 10 exposures or outcomes	0	fewer than 10 expsorues or outcomes	0	fewer than 10 exposures or outcomes	0	see above	0	see above	1	>10 outcomes	0	see above	0	fewer than 10 exposures or outcomes	0	see above	0	see above	0	see above	0	see above	0	see above	0	fewer than 10 exposures or toucomes	1	>10 outcomes	0	see above	0	see above	0	see above	0	see above	0	see above	0	see above	0	see above	0	see above	0	see above	0	see above	1	>10 exposures	0	see above	1	see above	0	see above	0	see above	1	12 outcomes	0	see above	0	see above	0	see above	0	see above	0	see above	0	see above	1	11 outcomes	0	see above	0	see above	0	fewer than 10 exposures or outcomes	0	no evidence of >10 exposures or outcomes	0	see above	1	96 exposures	0	see above	0	less than 10 outcomes or exposures	0	see above	0	see above	0	see above	0	see above	0	puberty-BMI and puberty-metabiolites	0	see above
Clearly state hypothesis under investigation*	1	tested the causal role of ADHD on subsequent cannabis use performing a twosample Mendelian randomization approach. N.b. end up testing bidriectioanlly	1	The aim of this study was to examine whether RA is causally associated with AD using a two-sample MR analys	0	we implemented LD score regression and Mendelian randomization in a large-scale audit relevant to ALS.	1	We also investigated the direction of causation between schizophrenia and population density usingmulti-instrument mendelian randomization	1	The second aim was to assess a possible causal relationship between iron/ferritin and urate using Mendelian randomization.	1	test the hypothesis that genetic liability to nsCL/P is causally related to implicated facial phenotypes.	0	show evidence of a causal link between chronotype and mental health by MR.	1	Effect of HMG-CoA reductase on Bca with and without adjustment for BMI	1	The aim of this study was to examine whether coffee consumption is causally associated with osteoarthritis using a two-sample MR analysis	1	Effect of testosterone on 3 outcomes	1	To assess causal associations between circulating LDL-cholesterol, HDL-cholesterol, triglycerides and variants in genes encoding lipid-modifying drug targets on the risk of total breast cancer, ER-positive and ER-negative breast cancer	1	In this study, we have built on previous work to prioritize CpG sites which may play a mediatory role along the causal pathway from genetic variation to complex trait and disease susceptibility	1	we aimed to re-assess the causal relationship between IGFBP-3 and prostate cancer	1	Effect of exposures on alzheimers	1	In this study, two-sample MR analyses were performed to quantify and contrast causal estimates of the association of different obesity-related traits with CAD, including BMI, hip circumference (HC), WC, and WHR both with and without adjustment for BMI. We hypothesized that this method could uncover causal relationships between obesity-related traits and CAD and extend the measures of adiposity and fat distribution as exposure proxies.	1	Employed Mendelian randomization (MR)16 to reveal proteins with potentially causal effects on CHD.	1	A bi-directional approach was implemented in order to assess both the potential causal effect of asthma on DNA methylation and the effect of DNA methylation on asthma	1	To assess the causal relationships between alcohol intake frequency and risk of RA	1	We investigated effects of these variants on a range of outcomes to explore unanticipated effects of long-term PCSK9 inhibition.	1	We apply bidirectional MR to assess the potential causal relationship of physical activity with the risk for depression,and vice versa	1	To investigate whether activity and sleep might contribute causally to disease outcomes	1	To test the hypothesis that the associations between processes leading to albuminuria and cardiometabolic diseases are causal	1	Do obesity related factors cause RCC	0	Could be made clearer: To test for causal links between frequent insomnia symptoms and seven clusters of genetically correlated traits, we performed Mendelian randomization (MR) analyses mostly within a two-sample summary data framework.	1	We performed MR to explore the possible causal relationship between genetically predicted PUFA exposures and melanoma.	1	To determine whether more years spent in education is a causal risk factor for myopia, or whether myopia is a causal risk factor for more years in education	1	To determine whether observational associations between caffeine consumption and sleep variables are a result of overlapping genetic risk factors and/or causal effects (in either direction), we applied two methods.	1	We conducted a phenome-wide Mendelianrandomization analysis of thyroid function that investigated 2419 traits in 337,199 individuals from the UK Biobank	1	We performed a two-sample Mendelian randomization (MR) study; a recently developed statistical method which allows assessment of the effects of an exposure (here telomere length) on an outcome (here age-at-onset)	1	Here, we use Mendelian randomization (MR) to investigate whether neuroticism is a causal risk factor for the development of depression.	1	We performed a two-sample Mendelian randomization analysis to examine the relationship between selenium levels (using a composite measure of blood and toenail selenium) and endometrial cancer risk	1	The aim of this study was to examine whether gout is causally associated with Alzheimer's disease	1	To infer a causal relationship between height and cancer risk.	1	To appraise causality for a subset of the prostate cancer–metabolite associations using two-sample Mendelian randomization (MR).	0	To gain etiological insights and explore cause-and-effect relationships by means of Mendelian randomization analysis.	1	To test if later pubertal timing caused lower aBMD	1	The aims of this study were to investigate 1) the possible causal relation between vitamin B-12 and indicators of body fat, lipid, and glucose variables; type 2 diabetes (T2D); and cardiovascular disease	1	To evaluate the potential causal role of nine pre- defined cardiometabolic traits on ED risk	1	To examine whether genetically predicted variation in circulating insulin-like growth factor 1 (IGF1) or its binding protein, IGFBP3, are associated with risk of Alzheimer disease (AD),	1	To examine the causal relevance of CAD on risk of LOAD, and explore their shared genetic architecture	1	To delineate any causal relationships between birthweight and CAD, AF, IS, and T2D, and risk factors for these diseases (systolic blood pressure [SBP] and diastolic blood pressure [DBP], BMI, WHR, HDL, LDL, triglycerides, 2-hour glucose, fasting glucose, and fasting insulin)	1	We investigated the potential mediating role of DNA methylation in the observed relationship between maternal prenatal vitamin B12 levels and offspring IQ using a two-step epigenetic Mendelian randomization (MR) approach	1	We used Mendelian randomization (MR) to evaluate whether genetic evidence supports a causal role for PUFAs on overall cancer outcomes	1	we applied Mendelian randomization to assess any potential neuropsychiatric adverse effects of conventional lipid-lowering drugs such as statins, proprotein convertase subtilisin/kexin type 9 (PCSK9) inhibitors, and ezetimibe.	1	We hypothesized higher lung function (higher FEV1 and FVC) would be associated with lower risk of CAD. Further, because FVC is particularly related to height (more so than FEV1), we hypothesized that inverse association between FVC and CAD would be weaker than that between FEV1 and CAD in our Mendelian randomization study, if height is a key confounder of FVC with CAD.	1	The aim of this study was to examine whether alcohol intake is causally associated with occurrence of SLE	1	BMI causes RA	1	BMI Causes PCOS	1	In the current study, we addressed the question of whether the four steroid-pathway correlated metabolites causally influence BMD or the reverse, whether the four metabolites cause lipid levels or the reverse, and whether lipid levels cause BMD or the reverse.	0	We test causality using two sample Mendelian randomization (MR).	1	To test bidirectional, causal effects between smoking and sleep behaviors	1	In this instance, genetic variants robustly associated with DNA methylation were tested for association with nsCL/P.	1	To investigate the relationship between birth weight as the exposure and susceptibility to breast cancer as the outcome.	1	Whether smoking behavior is causally associated with osteoarthritis	1	In this study, a Mendelian randomization approach was used to de_x0002_termine the causality between hyperglycemia and hyperinsulinemia_x0002_related traits (fasting glucose levels, hemoglobin A1c (HbA1c), fasting insulin levels and type 2 diabetes) and schizophrenia.	1	A two-sample Mendelian randomization approach was used to estimate the effect of CBR1 expression in the liver on outcomes of body mass index (BMI), body fat, and glucose and insulin sensitivity	1	Here, we conducted a transethnic MR analysis to estimate causal infer_x0002_ence on psoriasis	1	To assess the causal direction of the association between BMI and EDs [speciﬁcally, anorexia nervosa (AN) and bulimia nervosa (BN)] in adulthood.	1	Role of VEGF in CVD	1	The aim of this study was to examine whether coffee consumption is causally associated with RA and SLE using a two-sample MR analysis	1	The goal of the current study was to use genetic variations associated with a range of metabolic factors, including obesity, body shape, dyslipidemia and hyperglycemia, to further investigate the causal relationship between these metabolic exposures and lung cancer.	1	To determine if circulating concentrations of vitamin D are causally associated with risk of cancer.	1	g. We apply the method to infer the causal direction between DNA methylation and gene expression levels.	1	A 2-sample inverse-variance weighted Mendelian randomization (MR) approach was used to test whether SH2B3 expression was causal for plasma β2M levels.	1	This study aimed to examine whether RA is causally associated with T2D, using a two-sample MR analysis.	1	We evaluate the causal effects of eGFR on clinically relevant renal and cardiovascular outcomes through Mendelian randomisation (MR) with our expanded catalogue of kidney function loci.	1	We performed bi-directional two-sample Mendelian randomization analysis to examine whether there was evidence for a causal relationship from cannabis use to schizophrenia and vice versa	1	To address potentially biased association between SCZ and breast cancer risk due to unmeasured confounders, we conducted a two-sample MR study	0	We employed MR to study the relationship between body mass index (BMI) and psychiatric disorders	1	To explore causal effects of BMD on the incidence of OA.	1	To investiage the relationship between gene expression and complex traits at the loci of interest	1	To estimate whether AAM is causally associated with OP susceptibility,	1	In this study, we used mendelian randomisation to investigate the association between subjective wellbeing and the cardiometabolic health traits of body mass index, waist to hip ratio, waist circumference, body fat, coronary artery disease, high density lipoprotein cholesterol, low density lipoprotein cholesterol, total cholesterol, systolic blood pressure, diastolic blood pressure, and myocardial infarction.	1	The aim of the present study was to determine whether vitamin D levels are causally associatedwith SLE and/or RA using two sample MR analyses.	1	We explored the causal nature of the identified associations using MR based on GWAS data from the Early Genetics and Lifecourse Epidemiology consortium (EAGLE; Pappa et al., 2016), to provide preliminary data as to the potential role of DNAm patterns as a causal versus noncausal biomarker of physical aggression	1	This study uses the relationship between minerals and chronic diseases in traditional epidemiological investigations as a background to validate long-standing epidemiological assumptions and to help resolve some controversial debates.	0	", and explore causal relationships with disease traits."	1	In the present study, we used two-sample MR to assess if genetically lowered vitamin D status causally influences fatigue in the general population (Fig. 1). As instruments for vitamin D status we used independent single nucleotide polymorphisms (SNPs) with robust evidence for association with 25OHD levels36–38. We then used MR methods to examine if 25OHD-lowering SNPs are associated with the risk of feeling fatigued in an independent sample of 327,478 individuals from UK Biobank.	1	To investigate causal influences on lifespan	1	The aim of the present study was to examine whether smoking behavior is causally associated with gout using two-sample MR analysis.	0	We conducted MR analyses to provide an improved understanding of the causal relation between CRP and several related clinical outcomes.	0	none stated other than that they may share a genetic architectture	1	The present analyses were performed 1) to investigate the associations of LDL triglycerides with cardiovascular mortality and 2) to explore possible mechanisms that may link LDL triglycerides to cardiovascular risk.	1	Causal effect of grip strength on coronary heart disease and AF	1	In order to test the hypothesis that there is a causal role of muscle mass and strength in diabetes and glycaemic traits, as well as to assess any potential reverse causality, we used a bidirectional two-sample Mendelian randomisation study design.	1	Whether puberty timing is likely to have a distinct influence on adiposity and cardiometabolic traits in adulthood	1	In this study, we test the hypothesis that circulating sex hormones have an effect on development of asthma
Data sources 1**	ADHD		RA		ALS		Population density		iron		nsCL/P (ICC)		Psychiatric and metabolic traits		BMI		Coffee consumption		Testosterone		Lipids/drug targets		DNA methylation (ARIES)		25(OH)D		IGF1		Birth weight		Their own GWAS		Methylation		Alcohol intake		48 outcomes		Depression		Physical activity		Albuminuria		8 outcomes		insomnia		Melanoma		Myopia		Caffeine		TSH GWAS		Telomere length		Neuroticism		Selenium		Alzheimer's disease		Cancer risk and mortality		Prostate cancer		2,221 non-VVs phenotypes		BMD in adolescence		Serum vitamin B-12		9 cardiometabolic traits +ED		IGF1		CAD		Birthweight		Cognitive and educational outcomes		Cancer risk and mortality		Drug targets		lung function		Alcohol intake		BMI		PCOS		Metabolites		5 diseases/conditions		Smoking traits		mCL/P		Birth weight		CPD		fasting glucose levels, HbA1c and fasting insulin levels		CBR1		Psoriasis		BMI		VEGF		Coffee consumption		BMI		Vitamin D		Gene expression		β2M		RA		eGFR		Cannabis		sz		cardiovascular traits		OA		tissue specific data		AAM		Wellbeing		Vitamin D		DNA methylation		Minerals		Sleep duration		Fatigue		mortality		smoking		C Reactive Protein		Subcortical Brain Volume		coronary artery disease		grip strenght		Lean mass and grip strength		Puberty		UKB asthma
Provide an evidence trail (e.g. a citation) to a description of the source GWAS	1	PGC+iPSYCH	1	provide citation	1	provide citation	1	provide citation	1	Genetics of Iron Status Consortium	1	provide citation	1	We used data from published GWAS to test the effect of chronotype on the following exposures: schizophrenia77, major depressive disorder78, depressive symptoms79, subjective well-being79, PGC crossdisorder traits80, fasting insulin81, BMI55,82 and T2D83,84.	1	GIANT	1	meta-analyses on coffee intake from eight Caucasian cohorts	1	REDUCE study	1	GLGC	1	ARIES	1	SUNLIGHT consoritum	1	We identified GWAS findings for circulating measures of each trait of interest, with the exception of ascorbate (21–24)	1	provide citation	1	provide citation	1	provide citation	1	We used the publicly available summary statistics datasets of GWASs for alco- hol intake frequency (increase) from the 500,000 individuals included in the UK Biobank (n = 336,965; https://github. com/Nealelab/UK_Biobank_GWAS)	1	HUNT - norwegian population based study	1	We drew on summary statistics from the largest and most recent GWAS for MDD, defined as a lifetime diagnosis of major depression based primarily on structured assessments by trained interviewers, clinician-administered checklists, or medical record review	1	UK Biobank	1	UK Biobank	1	GIANT	1	UK Biobank	1	summary data from the largest melanoma risk GWAS meta-analysis published to date (in 2015), including 12,874 cases and 23,203 controls from Australia, USA and Europe.2	1	UK Biobank	1	To capture caffeine consumption, we used summary statistics from two different GWA studies. The first study was the Coffee and Caf- feine Genetics Consortium GWA study (n = 91 462) (Cornelis et al., 2015), which investigated caffeine intake...The second study was a GWA study that looked at plasma caffeine and its main metabo- lites as measured in the blood (n = 9876) (Cornelis et al., 2016)	1	Two previous GWAS of thyroid function in euthyroid subjects [9,10].	1	As markers of telomere length, we used the SNPs with genome-wide significance [5]	1	Nagel et al	1	genome-wide association study (GWAS) meta-analysis of circulating selenium levels [n = 5,477; (12)] and toenail selenium levels [n = 4,162; (13)]	1	17 008 Alzheimer's disease cases and 37 154 controls of European ancestry, which were geno‐ typed and imputed with 7 055 881 single nucleotide polymorphisms (SNPs) [15]	1	UK Biobank	1	Prostate Cancer Association Group to Investigate Cancer Associated Alterations in the Genome (PRACTICAL) consortium. This consortium involved 52 prostate cancer case–control studies on which genome-wide association studies (GWAS) had been con- ducted (39–44).	1	Neale lab GWAS	1	BMDCS	1	We extracted summary results data on 11 SNPs (Table 1) that were robustly associated with serum concentrations of vitamin B- 12 with genomewide significance (P < 5 × 10−8 ) from the largest GWAS of this phenotype to date (26)	1	UK Biobank	1	We used information from the largest genome-wide associ- ation study (GWAS) of circulating IGF1 and IGFBP3 to date.15	1	CARDIoGRAMplusC4D [5] summary statistics were derived from a 1000 Genomes-based meta-analysis of 48 studies,	1	Table 1	1	Cognitive and education genome- wide association data were available from the Social Science Genetic Association Consortium (SSGAC) (36–38).	1	Cancer GWAS in the UKB conducted as part of this study, although not explicit in the Methods that this was used for MR	1	provide citation	1	provide ciation	1	UK Biobank	1	GIANT consortium	1	The BMI-matched cohort described above was used for all analyses in this report, except the MR analysis in which PCOS was the exposure and BMI was the outcome, as described below	1	Twins UK	1	Partners healthcare biobank.	1	Tobacco and Genetics consortium	1	provide citation	1	provide citation	1	We used publicly available summary statistics datasets (total n= 85,997) of GWAS meta-analyses for the number of cigarettes smoked per day (CPD) in smokers (n= 31,266) and smoking initia_x0002_tion (n= 46,481) using samples from the ENGAGE Consortium and replication in the Tobacco and Genetics (TAG) and Glaxo Smith Kline (Ox-GSK) consortia cohorts (n= 45,691 smokers) and a third sample of European ancestry (n= 9040) as an exposure	1	MAGIC	1	STARNET	1	provide citation	1	GIANT consortium	1	provide citation	1	provide citation	1	provide citation	1	provide citation	1	Shakhbazov et al	1	FHS	1	provide citation	1	provide citation	1	provide citation	1	provide citation	1	provide citation	1	provide citation	1	ALSPAC	1	reprogen consoritum	1	citations in table 1	1	Asian Indian diabetic heart study	1	Gaunt et al 2016	1	provide citation	1	UK Biobank	1	UK Biobank	1	provide citation	1	provide citation	1	conduct GWAS themselves	1	provide citation	1	provide citation	1	conduct GWAS themselves	1	provide citation	1	provide citation	1	UK Biobank
Describes the methods used to recruit participants into GWAS	0	insufficient	0	insufficient	0	insufficient	1	table 1	0	insufficient	0	insufficient	0	insufficent	0	insufficient	0	insufficient	0	insufficient	0	insufficient	1	The study methods are described in detail elsewhere (47,48) (http://www.bristol.ac.uk/alspac).	0	insufficient	0	insufficient	0	insufficient	0	insufficient	1	Study population (Methods)+ARIES participants were selected based on availability of DNA samples at three time-points for the offspring (neonatal, childhood and adolescence).	0	insufficient	0	insufficient	0	insufficient	1	Study participants were from the UK Biobank13 where a subset of 103,712 participants agreed to wear a wrist-worn accelerometer for a 7-day-period between 2013 and 20159.	1	Data from 382,500 unrelated individuals of European ancestry with albuminuria measurement in the UK Biobank were used.	0	insufficient	1	UKB study description	1	Details of the study population and GWAS quality control measures have been described previously.	1	UK Biobank—Cross sectional data from the baseline assessment of the UK Biobank project was collected between 2006 and 2010.37 UK Biobank recruited 502 664 participants aged 40 to 69 years through 22 assessment centres across the UK. One of two platforms was used to determine the genotype of participants: the BiLEVE Axiom array (Affymetrix, High Wycombe, UK) or the Biobank Axiom array (Affymetrix). All participants completed sociodemographic questionnaires, which included questions on past educational and professional qualifications. In the latter stages of recruitment, an ophthalmic assessment was introduced, and this was completed by approximately 23% of participants.	0	insufficient	0	insufficient	0	insufficient	0	insufficient	0	insufficient	0	insufficient	1	The complete case/control selection procedure is given in Table 1.	0	insufficient	0	insufficient	1	study subjects section	0	insufficient	0	insufficient	1	The published GWAS contains full information on the consortium's studies, participants, genotyping, and IGF assays.15 does not mention actaul recruitment necessarilty though	0	insufficient	0	insufficient	0	insufficient	1	We included participants from the UK Biobank for our study, which is a prospective, population based cohort from the United Kingdom. The UK Biobank has collected a wide range of data from 2006 to 2010 for 502,649 participants, age ranging from 37 to 73 years (20)	0	insufficient	0	insufficient	0	insufficient	0	insufficient	1	All subjects with PCOS met the 1990 NIH criteria (Azziz et al., 2009) and thus had clinical hyperandrogenism (i.e. hirsutism) and/or hyperandrogenemia and chronic oligoovulation. Parameters for defining hirsutism, hyperandrogenemia, oligoovulation and exclusion of related disorders were previously reported (Jones et al., 2012). The majority (1469) of the control subjects were general community controls from either the Cholesterol and Atherosclerosis Pharmacogenetics (CAP) study (Simon et al., 2006) or the Multi-Ethnic Study of Atherosclerosis (MESA) (Bild et al., 2002), from which only European-origin individuals were selected.	0	insufficient	1	Detail recrument method in Methods	0	insufficient	0	insufficient	0	insufficient	0	insufficient	0	insufficient	0	insufficient	0	insufficient	0	insufficient	0	insufficient	0	insufficient	0	insufficient	0	insufficient	0	insufficient	0	insufficient	0	insufficient	1	describe sample charactiersiicts , link to descriptions	0	meta analysis	0	insufficient	0	insufficient	0	insufficient	1	provide link to methods	0	insufficient	0	insufficient	0	insufficient	0	insufficient	0	insufficient	1	UKB participants, link to protocol	1	link to study design	0	insufficient	0	insufficient	1	meta analysis of other gwas, but link to study plan	0	insufficient	0	insufficent	1	UK Biobank is a large longitudinal cohort study including over 500,000 individuals aged 40–69 years. Participants were enrolled in 22 study centers located in England, Scotland and Wales during 2006–2010.	1	Genetic predictors (SNPs) of whole body lean mass (fat-free mass) for men and women, as well as grip strength (right hand for both sexes) were obtained from the most up-to-date GWAS of the UK Biobank, which included 361,194 participants recruited in the UK [12]. Briefly, the UK Biobank recruited over 500,000 participants aged 40–69 years in 2006–2010, who provided comprehensive information, underwent extensive tests and provided biological specimens [12, 13]. Lean mass was measured using bioelectrical impedance analysis. Grip strength was measured isometrically using a calibrated hydraulic hand dynamometer adjusted for hand size [14]. Sexspecific genetic associations were adjusted for the first 20 principal components, age and age2, while sex, sex×age and sex×age2 were additionally adjusted for in analyses of both sexes. Sample and variant quality controls, such as restriction to white British genetic ancestry, genetic variant information metric(INFO score)>0.8andminor allelefrequency>0.0001 were also applied [15].	0	insufficient	1	The UK Biobank project is a large prospective cohort study of approximately 500 000 individuals from across the UK, aged 40–69 years at recruitment. Details of the study recruitment have been previously described.23 24
State the number of participants included in GWAS	1	19,099 cases and 34,194 controls	1	29,880 RA cases and 73,758	1	20,806 cases and 59,804	1	~15000	1	48978	1	We performed a GWAS of nsCL/P using the TDT on 638 parent-offspring trios and 178 offspring duos of European descent, and then meta-analysed our results with GWAS summary results previously published on 399 cases and 1,318 controls in the Bonn-II study	0	~450k for UKB, but not stated for others	1	315 585	1	91462	1	3225	1	~188k	1	1018 mother–offspring pairs (mothers at two time points and their offspring at three time points)	1	~80k	1	15,087 participants in 5 cohort studies	1	322154	1	discovery 6861/replication 997	1	~1000 participants	1	336965	1	~70k	1	This elimination resulted in a GWAS meta-analytic subsample of 143 265.	1	91,105 participants of European descen	1	382,500 UK Biobank participants	1	325k	1	453k	1	Summary data from the largest melanoma risk GWAS meta-analysis published to date (in 2015), including 12,874 cases and 23,203 controls from Australia, USA and Europe.	1	Supplementary data table	1	The first study was the Coffee and Caffeine Genetics Consortium GWA study (n = 91 462) (Cornelis et al., 2015)...The second study was a GWA study that looked at plasma caffeine and its main metabolites as measured in the blood (n = 9876) (Cornelis et al., 2016)	1	The sample size ranged between 11,544 and 16,335 individuals in one study [10], and between 23,482 and 26,054 individuals in the second study	0	insufficient	1	390 278 samples	1	n = 5,477 and n=4,162	1	17 008 Alzheimer's disease cases and 37 154 controls	1	Our final sample size for the cancer risk MR study was 264,638 healthy controls and 46,155 cancer cases; 270,342 healthy controls and 6998 deceased cancer cases	1	44,825 prostate cancer cases and 27,904 controls	1	Table S10	1	Supplementary Table 8	1	n = 45,576 individuals of Danish and Icelandic ancestry	0	insufficient	1	Analyses of IGF1 combined data on up to 30,884 individuals (53.3% female) from 21 cohort studies. Analyses of IGFBP3 com- bined data on up to 18,995 individuals (57.6% female) from 13 cohorts.	1	60 801 CAD cases and 123 504 controls.	1	Table 1	0	infufficient	1	pts section	1	188 000	1	92 749	1	336965	1	322 154	1	The cohort consisted of 750 subjects with PCOS and 1567 BMI-matched controls, all of European origin	1	7056	1	43 058	1	74 035	1	~2500	1	A genome-wide association meta-analysis of over 150,000 individuals	1	see above	1	133010	0	insufficient	1	(282 case and 426 control individuals	0	insufficient	1	~16000	1	18176	1	Fig 2	0	Table 1	0	insufficient	1	A total of 7 242 participants had measurements of plasma β2 M15 at the baseline examination (Offspring cohort examination 7 [1999–2003, n=3267] and Third Generation cohort examination 1 [2002–2005, n=3975]).	1	~26000	1	312468	1	~185K	1	~100k	1	Supplementary materials, "GWAS samples - cardiometabolic traits" Section/paragraph	0	insufficient	1	Supplementary table 1	1	~180k	1	Table 1	1	One study consisted of 3538 individuals from a Punjabi Sikh diabetic cohort as part of the Asian Indian diabetic heart study with replication in an additional 2151 individuals [16]. The other study consisted of 4501 persons of European ancestry drawn from five cohorts [17].	1	1000 pairs	1	page 2 para 2.1	1	446118	1	327478	1	After QC, SNP counts were 13,689,868 for European fathers, 13,643,373 for European mothers, 20,305,364, for African fathers and 20,296,065 for African mothers.	1	85997	1	Meta-analysis of both HapMap (204,402 individuals from 78 studies) and 1KG (148,164 individuals from 49 studies) imputed-genotype GWASs.	1	13170	1	60,801 coronary artery disease and myocardial infarction case subjects and 123,504 controlsubjectsofmixedancestryacross48studies	1	223,315 for discovery	1	see above	1	329,345 post-pubertal women from 42 cohort studies [21]	1	Following genotype-related exclusions and QC, a total of 38 337 asthma cases and 296 245 controls remained
Describe how exposure and outcome were measured	0	insufficient	0	insufficient	0	insufficient	1	Table 1	0	insufficient	1	insufficient	0	insufficient	0	insufficient	0	insufficient	1	Serum testosterone was measured by high turbulent flow liquid chromatography coupled with tandem mass spectrometry, with sensitivity and specificity that met the acceptance criteria	0	insufficient	1	The Illumina HumanMethylation450 (450K) BeadChip array was used to measure DNA methylation at over 480 000 sites across the epigenome	1	The methods applied to measure 25(OH)D levels differed among the participating cohorts and include ELISA, high performance liquid chromatography tandem mass spectrum (HPLC), radioimmunoassay (RIA) amd electrochemiluminescence immunoassays	0	insufficient	0	insufficient	1	clinical measures section	1	Respiratory phenotypes section	0	insufficient	1	medical records or self report	1	a lifetime diagnosis of major depression based primarily on structured assessments by trained interviewers, clinician-administered checklists, or medical record review.	1	self report andaccelerometer	1	Albuminuria was measured at the initial assessment visit (2006– 2010); a Beckman Coulter AU5400 clinical chemistry analyzer was used to quantify urine albumin (df-30500, Randox Bioscience; immunoturbidimetric assay, detection range 6.7–200 mg/L) and urine creatinine (df-30510, Beckman Coulter; enzymatic assay, detection range 88–4,4200 mmol/L) concentrations.	0	insufficient	1	self report	0	insufficient	1	Measures of visual function were not performed from the start of recruitment for UK Biobank. Consequently, only a subset of participants underwent measurements of refractive error (n=127 412). This was measured by non-cycloplegic autorefraction (RC5000 autorefractor; Tomey, Phoenix, AZ) after removal of spectacles or contact lenses	1	The outcome of this study was cups of coffee per day, but genetic risk scores composed of the top genetic hits have been shown to be associated more generally with the intake of other types of caffeinated beverages (e.g. tea) as well (Taylor, Davey Smith, & Munafo_x0018_, 2018)....The most informative outcomes of this GWA study were total plasma caffeine and the paraxanthine/plasma caffeine ratio, which reflects caffeine metabolic rate	0	insufficient	0	insufficient	1	Eysenck Personality Questionnaire	0	composite measure of blood and toenail selenium	0	insufficient	1	Table 1 for case definitions	0	insufficient	0	insufficient	1	phenotype section	0	insufficient	0	insufficient	1	The published GWAS contains full information on the con- sortium’s studies, participants, genotyping, and IGF assays.15	1	Diagnosis of CAD included evidence of myocardial infarction, chronic stable angina with a revascularisation procedure or a coronary stenosis >50% and CAD cases had a mean age of approximately 60 years	0	insufficient	0	insufficient	1	pts section	0	insufficient	0	insufficient	0	insufficient	0	insufficient	1	All subjects with PCOS met the 1990 NIH criteria (Azziz et al., 2009) and thus had clinical hyperandrogenism (i.e. hirsutism) and/or hyperandrogenemia and chronic oligoovulation. Parameters for defining hirsutism, hyperandrogenemia, oligoovulation and exclusion of related disorders were previously reported (Jones et al., 2012). The majority (1469) of the control subjects were general community controls from either the Cholesterol and Atherosclerosis Pharmacogenetics (CAP) study (Simon et al., 2006) or the Multi-Ethnic Study of Atherosclerosis (MESA) (Bild et al., 2002), from which only European-origin individuals were selected.	1	Lipid measures in the TwinsUK sample included four traits: total cholesterol (TC), highdensity lipoprotein cholesterol (HDL-C), triglycerides (TG) and low-density lipoprotein cholesterol (LDL-C) calculated using the formula: LDL-C =¾(TC–HDL-C) [17]. Subjects were followed up and assessed at multiple time points, over a period of up to 17 years.	1	described in methods, based on ICD9 codes	1	Supplementary Methods	0	insufficient	1	measurements made at birth by medical doctors, birth records and medical registers, maternal interviews, and adult self-report	0	insufficient	0	insufficient	0	insufficient	0	insufficient	0	insufficient	0	insufficient	1	predominately regular-type coffee consumption (cups per day), in qeustionare	0	insufficient	0	insufficient	0	insufficient	1	H2B3 expression was measured as described previously.28 Briefly, fasting whole blood samples were collected from the FHS participants in PAXgene tubes (PreAnalytiX, Hombrechtikon, Switzerland) and stored at −80°C.	0	insufficient	0	insufficient	1	questionare, ever use vs never used	0	insufficient	0	insufficient	1	~230k	1	described in phenotype section	0	insufficient	1	Supplementary material	0	insufficient	0	insufficient	0	insufficient	1	Participants were asked: About how many hours sleep do you get in every 24h? (please include naps), with responses in hour increments. Sleep duration was treated as a continuous variable and also categorized as either short (6h or less), normal (7 or 8h), or long (9h or more) sleep duration. Extreme responses of less than 3h or more than 18h were excluded17 and Do not know or Prefer not to answer responses were set to missing.	1	Fatigue was assessed in UK Biobank using the question “Over the past two weeks, how often have you felt tired or had little energy?”	1	Cohort characteristics, including genotyping and imputation methods and summary statistics of the parental lives analysed are described in Supplementary Datas 1 and 2.	0	insufficient	1	appendix	1	supplementary materials	0	insufficient	1	Grip strength was measured in a sitting position using a Jamar J00105 hydraulic hand dynamometer. … Fluid intelligence score was calculated as a sum of the number of correct answers given to the 13 fluid intelligence questions. Reaction time was determined as mean time to correctly identify matches in snap reaction speed game. The categorical variables of self-reported general health and frailty indicators were recoded to binary variables; overall health: good or excellent, 1, others, 0; slow walking speed: slow pace, 1, others, 0; feelings of tiredness / lethargy in last 2 weeks was defined: more than half of the days or more frequently, 1, others, 0; falls during the last year: one or more falls, 1, others, 0; and weight loss during the last year, yes – lost weight, 1, others, 0.	1	Lean mass represents lipid-free soft tissue including muscle,bodywater, protein,glycerol and soft tissuemineral mass [16], which is considered to be a valid measure of skeletal muscle mass [17]. For grip strength, we used absolute rather than relative grip strength (absolute grip strength/weight) as a proxy for muscle strength, because absolute grip strength may have a higher correlation with general muscle strength than relative grip strength [18, 19].	1	of self-reported age at menarche	1	Data on ever having had an asthma diagnosis were self-reported by UK Biobank participants by touchscreen questionnaire.
State the units that the exposure and outcome were measured in and whether the data for these measures were transformed (or if case/control)	1	case-control	1	case/control	1	diagnosis	0	people/km^2 in most samples, but undefined in at least one	1	All beta estimates presented as an effect of per standard deviation unit change in iron and ferritin on change in urate (mg dl−1 )	1	1-unit log odd increase in liability to nsCL/P	0	insufficient	1	per one standard deviation (4.65 kg/m2 ) increase in BMI	1	cups per day	1	nmol/L	1	SD increment	0	insufficient	1	log-unit increase		NA because not presenting results for measured change in IGF levels	1	Table 1	0	insufficient	1	DNA methylation at each CpG site is expressed as a beta-value (β) (ratio of methylated probe intensity to overall intensity representing 0 to 100% methylation at the CpG) based on the proportion of detected CpGs that were methylated at each site on the array	0	insufficient	0	insufficient	1	case/control status	0	insufficient	1	natural log transformed	1	table 1	1	table 1	1	case/control status	1	We calculated mean spherical equivalent refractive error for each eye using the formula spherical power+0.5×cylindrical power. We took the average of the left and right mean spherical equivalent as the participant’s refractive error in dioptres and used this value in subsequent analyses (n=127 412).	0	total plasma caffeine and the paraxanthine/plasma caffeine ratio	0	insufficient	1	SD units	1	The neuroticism score (an integer between 0 and 12)	1	Z-scores	1	case control	1	case/control status using ICD10	1	case/control	0	insufficient	1	Age- and sex-specific aBMD Z-scores (aBMDz) were calculated as described	1	1-SD rank-transformed increase in vitamin B-12	1	Table S13	0	insufficient	1	case/control	1	Table 1	1	a change in cognitive performance, college completion and years of schooling (standardized scores) per proportion methylation unit.	1	case/control	0	insufficient	1	Transformations are described (+ units provided)	0	insufficient	1	SD (kg/m2) presented in Supplementary Table	1	The causal effect estimates, equivalent to beta coefficients, were calculated and then transformed to odds ratios.	0	insufficient	1	diagnosis	1	sufficient/case-control for smoking initiation/cessation	1	case/control	1	500 grams	1	Cigarettes smoked per day/smoking initiation	0	insufficient	1	case control	1	case/control	1	kg/m^2	1	per log-transformed pg/mL	1	cups per day	1	table 1	1	circulating 25(OH)D concentrations as per unit change (nmol/L) in the natural (untransformed) scale	0	insufficient	1	mg/L	1	case/control	0	insufficient	1	state that measure has no units	1	case control	1	Supplementary Table 15	1	case/control	1	Phenotypes The methods and procedures to acquire data for the 14 phenotypes analysed in this study are as follows. All measurements were obtained at the ALSPAC clinic. Height and weight were measured at age 7 (mean age 7.5, range 7.1–8.8). Height was measured to the nearest 0.1 cm with a Harpenden Stadiometer (Holtain Cross_x0002_well), and weight was measured to the nearest 0.1 kg on Tanita electronic scales. Body mass index (BMI) was cal_x0002_culated as (weight [kg]/(height [m]2 ). Non-fasting blood samples were taken at age 10 (mean age 9.9, range 8.9– 11.5). The methods on the assays performed on these samples which included total cholesterol, high-density lipoprotein cholesterol, LDL cholesterol (calculated using the Friedewald equation [29]), very low-density lipoprotein (VLDL) cholesterol, triglycerides, apolipo_x0002_protein A1 (ApoA1), apolipoprotein B (ApoB), fasting glucose, fasting insulin, adiponectin, leptin, C-reactive protein (CRP) and interleukin 6 (IL-6) have been de_x0002_scribed previously [30]	0	insufficient	1	in fig 1 caption, unit increase, untransformed	1	years	1	DNAm levels for all Illumina 450k probes across five different life stages	0	insufficient	1	yes, minutes sleep	1	fig 2	1	Cohort characteristics, including genotyping and imputation methods and summary statistics of the parental lives analysed are described in Supplementary Datas 1 and 2.	1	cigarettes smoked per day (in methods)	1	in footnote	0	insufficient	1	case/control	1	muscle strength per kilogram of body weight	1	absolute grip strength/weight	1	years	1	case-control
List covariates included in GWAS	0	insufficient	0	insufficient	0	insufficient	1	in GWAS section	0	insufficient	0	insufficient	0	insufficient	0	insufficient	0	insufficient	0	insufficient	1	age pop strucutre	0	insufficient	1	adjusted for month of sample collection, age, sex, body mass index and principal components (capturing genetic ancestry	0	insufficient	0	insufficient	0	insufficient	1	DNA methylation data section of Additional File 1	0	insufficient	0	insufficient	0	insufficient	1	We additionally included assessment centre, genotyping array, age, age squared, and season of wear as covariates.	1	Sex- specific residuals of natural log-transformed urine ACR were analyzed as a continuous trait with age, genotyping array, and the first ten genetic PCs as covariates via least-squares linear regression under an additive effects model using Hail v0.1 statis- tical software	0	insufficient	1	age, sex, PCS, array	1	adjust for PCs	0	insufficient	0	insufficient	0	insufficient	0	insufficient	0	insufficient	0	insufficient	0	insufficient	1	We fitted the first 10 ancestral principal components computed by UKB, genetic sex and age as covariates in the model.	0	insufficient	1	covariate section of supplementry analysis	0	unclear	0	insufficient	0	insufficient	0	insufficient	0	insufficient	0	insufficient	0	insufficient	1	pts section	1	adjusting for sex, age, genomic control inflation factor, and study-specific variables	1	age, age 2, sex, height, and principal component for population structure, separately for never and ever smokers	0	insufficient	0	insufficient	1	The MR and association analyses described below were adjusted for age	0	insufficient	1	PCA, age,sex	0	insufficient	0	insufficient	0	insufficient	0	insufficient	0	insufficient	0	insufficient	0	insufficient	0	insufficient	0	insufficient	0	insufficient	0	insufficient	0	insufficient	0	insufficient	0	insufficient	0	insufficient	1	age, sex and ethnicity, using the four-variable MDRD equation	1	sex, age, ancestry, and genotype batch	1	sex +PCs	0	insufficient	1	age, sex, and weight	1	age and sex	0	insufficient	1	in supplementary materials	0	insufficient	0	insufficient	0	insufficient	1	model adjusted for age, sex, 10 principal components of ancestry, genotyping array, and genetic correlation matrix [jl2] with a maximum per SNP missingness of 10% and per sample missingness of 40%.	1	All analyses were adjusted for sex, genetic batch, assessment centre and all of the 40 principal components as provided by UK Biobank to correct for population structure	1	the other variables fitted i.e., subject sex, and the first 10 PCs of genetic structure along with each studies’ usual further covariates, such as batch or assessment centre	0	insufficient	1	BMI, don't list others for all studies	1	supplementry materials	0	insufficient	1	Age, sex, genotype array and 10 principal components were used as covariates.	1	see above	0	insufficient	1	adjusted for genotype array (chip), sex and top 40 PCs
Describe quality control procedures adopted in GWAS or explicilty provide a reference to it	1	For our analyses, variants with different alleles in PGC + iPSYCH and ICC, with AT/ GC alleles or in the HLA region (chromosome 6 and 26,000,000 < position < 33,000,000) were removed, and the final number of markers considered was 5,009,020	0	insufficient	0	insufficient	1	Table 1/Some MAF in Genome-Wide Association Studies section	0	insufficient	0	insufficient	0	insufficient	0	insufficient	0	insufficient	1	Variants with minor allele frequency less than 0.01, call rate less than 95%, or deviating from Hardy-Weinberg equilibrium (P<0.001) were excluded.38	0	insufficient	1	Samples were excluded based on incorrect sex assignment; abnormal heterozygosity (<0.320 or >0.345 for WTSI data; <0.310 or >0.330 for LCA data); high missingness (>3%); cryptic relatedness (>10% identity by descent) and non-European ancestry (detected by multidimensional scaling analysis).	1	quality control thresholds of MAF>0.05, imputation info score>0.8, Hardy-Weinberg equilibrium (HWE) >1x10 and a minimum of 2 studies and 10,000 individuals contributing to each reported SNP-phenotype association.	0	insufficient	0	insufficient	0	insufficient	1	Adjusted for basic cell counts	0	insufficient	0	insufficient	0	insufficient	1	QC section	1	Variant exclusion criteria were Hardy-Weinberg equilibrium p % 1 3 10_x0002_20, QCTOOL INFOscore < 0.3, variant call rate % 0.95, and MAF % 0.001 yielding 11,709,857 variants in the analysis	0	insufficient	1	QC section in methods	1	Details of the study population and GWAS quality control measures have been described previously.2	1	The genetic data in UK Biobank underwent rigorous quality control procedures and was phased and imputed against a reference panel of Haplotype Reference Consortium (HRC), UK10K, and 1000 Genomes Phase 3 haplotypes.3940 Because of a problem with the imputation of UK10K and 1000 Genomes variants, we restricted analyses to HRC variants only. Samples were excluded based on several genotype based criteria: non-European ancestry, relatedness, mismatch between genetic sex and self reported gender, putative aneuploidy, outlying heterozygosity, and excessive missingness.39	0	insufficient	0	insufficient	0	insufficient	0	insufficient	0	insufficient	0	insufficient	1	Specific detail of the genotyping QC was described elsewhere.13 Imputed SNPs were retained for analysis if MAF> 0.001, Imputation INFO score >0.6, and are present in the HRC panel. Among the 502,649 participants, we restricted analysis to a set of 438,870 participants (see supplementary Fig 1) of white- British ancestry who passed genotyping Quality Control.	0	insufficient	0	insufficient	1	genotyping section	0	insufficient	0	insufficient	0	insufficient	0	insufficient	0	insufficient	0	insufficient	1	pts section	0	insufficient	1	Imputation information <0.3 deleted	0	insufficient	0	insufficient	1	The genotyping and quality control details were previously described, which included a principal component analysis to correct for potential population stratification, allowing identification and removal of subjects with substantial non-Caucasian admixture (Jones et al., 2012).	0	insufficient	1	in GWAS section	0	insufficient	1	in Supplementary Material	0	restrict to european only	0	insufficient	0	insufficient	0	insufficient	0	insufficient	0	insufficient	0	insufficient	0	insufficient	0	insufficient	0	insufficient	1	These were filtered to be located on the same chromosome, have robust correlations after correcting for multiple testing, and to share a SNP that had a robust cis-acting effect on both the DNA methylation probe and the gene expression probe. Because only summary statistics were available (effect, standard error, effect allele, sample size, p-values) for the instrumental SNP on the methylation and gene expression levels, the Steiger test of two independent correlations was used to infer the direction of causality for each of the associations	0	insufficient	0	insufficient	1	checked qc in underlying stuides	1	supplementry section	0	insufficient	0	insufficient	0	insufficient	1	link to methods in supplementary material	0	insufficient	1	European ancestry, excluding sex-mismatched, consent withdrawn, related individuals	0	insufficient	0	insufficient	0	insufficient	1	large pargraph on UKB QC	1	Genotyping, imputation and quality control. Te full data release contains the cohort of successfully genotyped samples (n=488,377). 49,979 individuals were genotyped using the UK BiLEVE array and 438,398 using the UK Biobank axiom array. Pre-imputation QC, phasing and imputation are described elsewhere41. Sample QC included removing individuals of non-European ancestry, high relatedness to others in the sample, or with sex-mismatch. Details of the QC and imputation process has been described previously42	1	The central meta-analysis was carried out in METAL, with QC following that of Easy-QC41, but sometimes more conservative, as follows. UK Biobank data were read into METAL42 ﬁrst, standardising all subsequent input alleles to that imputation.	0	insufficient	1	link to desription for undelrying studies	1	supplementry materials	1	provide citation	1	give summary, and "Initial quality control (QC) was conducted centrally by the UK Biobank, and has been described in detail by Bycroft et al.39. "	1	see above	0	insufficient	1	Genotype imputation and quality control (QC) are described in online supplementary methods appendix A1.
If applicable, comment on any attempts made to address inadequate quality control or GWAS design in MR analysis		NA		NA		NA		NA		NA		NA		NA		NA		NA		NA		NA		NA		NA		NA		NA		NA		NA		NA		NA		NA		NA		NA		NA		NA		NA		NA		NA		NA		NA		NA		NA		NA		NA		NA	1	use more stringent p value threshold to account for lack of replication sample		NA		NA		NA		NA		NA		NA		NA		NA		NA		NA		NA		NA		NA		NA		NA		NA		NA		NA		NA		NA		NA		NA		NA		NA		NA		NA		NA		NA		NA		NA	1	excluded studies		NA		NA		NA		NA		NA		NA		NA		NA		NA		NA		NA		NA		NA		NA		NA		NA		NA		NA		NA		NA		NA
Data sources 2**			Alzheimers		570 traits		Scizophrenia		Urate		nsCL/P (Bonn-II)		Chronotype		Breast cancer		osteoarthritis		UKB outcomes		Breast cancer		139 complex traits		IGFBP-3		Alzheimers (IGAP)		T2D, CVD and related traits		CHD GWAS		Asthma		Rheumatoid Arthritis		PCKS9		Physical activity		Traits in UK Bioabnk		Hypertension and blood pressure in UK Biobank		8 outcomes (2nd sample)		Health outcomes in MR Base		Fatty acids		Education		Sleep behaviours (Hammerschlag)		2419 traits (Table S2)		Age at onset in Huntington disease		Depression		Endometrial cancer		Gout		Height		NMR metabolites		Varicose veins (Neale Lab)		BMD in adulthood (GEFOS)		GWASs of 15 different cardiometabolic traits from 9 published studies		erectile dysfunction		Alzheimers (IGAP)		Alzheimer		Type 2 diabetes and cardiovascular disease traits		DNA methylation		PUFAs		insomnia, depression, and neuroticism		coronary artery diseasae		Systemic lupus erythematosus		rheumatoid arthritris		BMI		Lipids		Sleep duration		Sleep behaviours		mQTL		Breast cancer		osteoarthritis		schizophrenia		BMI		Psoriasis (European)		AN		IHD		Systemic lupus erythematosus		lipid		7 cancers		DNA methylation		hypertension		type 2 diabetes		11 consortia		SZ		breast cancer		sz		FN BMD		7 GWASs		ANM		11 other GWAS consortia		Systemic lupus erythematosus		Aggression		9 chronic diseases		GIANT		Vitamin D		>90 phenotypes		Gout		9 outcomes		Anorexia Nervosa GWA		hepatic lipase activity		Coronary Heart Diseae		Diabetes		BMI		TAGC asthma
Provide an evidence trail (e.g. a citation) to a description of the source GWAS	1	ICC	1	provide citation	1	UKB	1	PGC 2014	1	Global Urate Genetics Consortium	1	citation provided	1	biobank and 23andme papers cited	1	guo et al	1	arcOGENstudy	1	UK Biobank	1	BCAC	1	see table S1	1	CHARGE consortium	1	Primary AD case–control sample	1	HC, WC, and WHR - GIANT	1	CARDIOGRAMplusC4D	1	GWAS catalog was used to source asthma SNPs instead of using the significant SNPs in the GABRIEL consortium, in order to allow more SNPs to be used as instruments and increase power.	1	We used a GWAS meta- analysis of 5539 autoantibody-positive individuals with RA and 20,169 controls of European descent [25] as the outcome.	1	We performed a genome-wide association study (GWAS) of serum PCSK9 in 3,697 adults using BOLT-LMM adjusted for sex, age, genotyping batch and four principal components. Serum PCSK9 measurements were rank-transformed to normality.	1	We drew on summary statistics from a recent GWAS of physical activity conducted among UK Biobank Study participants.12	1	UK Biobank	0	insufficient	1	UK Biobank	1	Supplementary Table 20	1	SNP effect sizes for plasma phospholipid n-3 and n-6 fatty acids levels were derived from a study of 8,866 individuals of European ancestry from the cohorts for heart and aging research in genomic epidemiology (CHARGE) consortium.37,39	1	SSGAC: used gene discovery. Okbay et al 34	1	Hammerschlag et al., 2017	1	UK Biobank	1	GEM-HD consortium	1	GWAS of major depression by the Psychiatric Genomics Consortium (4)	1	Endometrial Cancer Association Consortium (ECAC) GWAS of 12,906 endometrial cancer cases and 108,979 controls of European descent (14).	1	provides citation	1	UK Biobank	1	Kettunen and colleagues (2016)	1	provides citation	1	adult aBMD(13)	1	Table 2	1	EGCUT vs ED GWAS conducted as part of this study, although not explicit in the Methods that this was used for MR	1	Our primary sample for examining genotype–outcome associa- tions consisted of 17,008 late-onset AD cases and 37,154 controls of European ancestry included in the stage 1 GWAS meta-analysis conducted by the International Genomics of Alzheimer’s Project (IGAP).17		The International Genomics of Alzheimer’s Project (IGAP)11 summary statistics were derived from a 1000 Genomes-based meta-analysis of LOAD cases among European individuals, involving 17 008 LOAD cases and 37 154 controls	1	Table 1	1	For the methylation probes discovered in step 1, cis-SNPs were identi- fied in the mQTL database (http://mqtldb.org; date last accessed May 03, 2017) (74)	1	The genetic variants used as instrumental variables were selected from two previously reported genome-wide association studies (GWAS) from the Cohorts for Heart and Aging Research in Genomic Epidemiology (CHARGE) consortium (27,28)	1	provide citation to UK Biobank	1	use CARDIoGRAMplusC4D	1	SLE GWAS	1	UK Biobank	1	Locke et al	1	UK Biobank	1	provides citation	1	UK Biobank	1	ALSPAC	1	Summary results from genome-wide association meta-analyses for breast cancer susceptibility in women of European ancestry by Michailidou et al. [30]	1	arcOGEN study	1	PGC2	1	The outcome data were extracted from publicly available datasets, including from GIANT and MAGIC consortia, using MR-Base23. In cases where outcome data were available from more than one study, the study containing all the relevant information with the largest sample size was selected.	1	provides citation	1	WTCCC3	1	CARDIoGRAMPLUSC4D	1	provides citation	1	provides citation	1	provides citation	1	Shakhbazov et al	0	unclear	1	provide citation	1	proide ciation	1	provide ciation	1	BCAC GWAS	1	PGC 2014	1	provide ciation	1	sup table 2	1	reprogen consoritum	1	Table 1	1	Kettunen et al.	1	EAGLE consortium, link provided	1	see below	1	provide ciation	1	SUNLIGHT consoritum	1	Supplementary Data 6	1	provide ciation	1	provide ciation	1	provide ciation	1	provide ciation	1	provide ciation	1	Genetic associations with diabetes were obtained from the DIAMANTE (European) meta-analysis of type 2 diabetes from the DIAbetes Genetics Replication And Metaanalysis (DIAGRAM) consortium [20]. The study is a metaanalysisofdiabetescase–controlstudies(n=74,124casesand 824,006 controls) of people of European ancestry from 32 studies (49.6% cases and 48.0% controls were women; mean age cases 55.2 years, controls 52.7 years) adjusted for study specificcovariatesandprincipalcomponentsforancestry	1	GIANT, provide citation	1	provide citation
Describes the methods used to recruit participants into GWAS	0	insufficient	0	insufficient	0	insufficient	0	insufficient	0	insufficient	0	insufficient	0	insufficient for 23andme	0	insufficient	0	in 7410 patients with osteoarthritis ofthekneeandhipinthearcOGENstudyand11,009controls of European descent from the UK	0	insufficient	0	insufficient	0	insufficient	0	insufficient	0	insufficient	0	insufficient	0	insufficient	0	insufficient	0	insufficient	1	We linked genotype and phenotype data from 69,422 participants in the population-based Nord-Trøndelag Health Study (HUNT) with hospital records...Serum concentrations of PCSK9 were measured in a sub-sample by enzyme immune-assay with antibodies obtained from R&D Systems (Minneapolis, Minnesota) as described elsewhere2	0	insufficient	1	We removed participants from the accelerometer discovery sample (n = 91,112), those who self- reported as being non-white British (n = 68,428), had abnormal genetic vs. self- reported sex mismatches (n = 192) or sex chromosome aneuploidy (n = 652). We also removed 48,658 participants due to relatedness. This left 278,374 UK Biobank participants who were not included in our discovery analysis,	1	Data from 382,500 unrelated individuals of European ancestry with albuminuria measurement in the UK Biobank were used.	0	insufficient	0	insufficient	0	insufficient	0	insufficient	0	insufficient	1	The UK Biobank cohort..has recruited more than 500,000 people assessed through detailed web-based questionnaires on their diet, cognitive function, work history, health status, and other relevant phenotypes. To date, complete genome-wide data are available for the entire cohort. In our MR analysis, the outcome information was derived from GWAS summary association data regarding 2419 traits (Table S2) assessed in up to 337,199 unrelated individuals of British descent.	0	insufficient	0	insufficient	0	insufficient	0	insufficient	1	The UKB is a large population-based cohort consisting of 502,649 participants (recruited during 2006–2010) aged between 37 and 73 years old living in the United Kingdom.	0	insufficient	0	insufficient	0	insufficient	0	insufficient	1	Population-based UK Biobank (UKBB) and the Esto- nian Genome Center of the University of Tartu (EGCUT) cohorts and hospital-recruited Partners HealthCare Bio- bank (PHB) cohort	0	insufficient		insufficient	0	insufficient	0	cis-SNPs were identified in the mQTL database (http://mqtldb.org; date last accessed May 03, 2017) (74), which contains the associations between CPG methylation and SNPs observed in the ARIES project at P < 10-7	0	insufficient	0	insuficent	0	insufficient	0	insufficient	0	insufficient	0	insufficient	0	insufficient	0	insufficient	1	Supplementary Methods	0	insufficient	0	consoritum	0	insufficient	0	insufficient	0	insufficient	0	meta analysis	0	insufficient	0	insufficient	0	insufficient	0	GLGC	0	various consortiums	0	insufficient	0	insufficient	0	insufficient	0	insufficient	0	use largest gwas of sz	0	insufficient	0	insufficient	0	insufficient	0	various consortia	0	insufficient	0	insufficient	1	Data for cardiometabolic traits were from Kettunen et al. [35], based on trait concentrations derived from an NMR-based metabolomics platform (the same used for the above ALSPAC analyses) on 13,171 to 24,925 post-pubertal females and males from 14 cohort studies	0	insufficient	0	Our outcome factors consisted of nine diseases that have been published in relevant GWAS summary data. The first outcome factor was OP, diagnosed largely through measurement of bone mineral density (BMD), characterized by an increased propensity to fracture. The summary-level data of GWAS were obtained from the Genetic Factors for OP (GEFOS, http://www.gefos.org). These data covered 508,253 osteoporotic fractures patients of European ancestry and 53,236 European ancestry individuals in the general population, and three common sites of osteoporotic fractures (femoral neck, lumbar spine, and forearm) were measured, resulting in approximately 10 million summary data points on OP-related SNPs [20]. Our study selected femoral neck data that can corresponded more to mineral-related SNPs as a representative of MR for OP. The second is gout and the genetic data derived from the Global Urate Genetics Consortium (GUGC). These data are the meta-analysis results of 2115 cases and 67,259 normal individuals from 14 European studies [21]. RA is the third outcome factor, and the meta-analysis results of the GWAS for 10 million RA-related SNPs were evaluated in a total of >100,000 subjects of European and Asian ancestry (29,880 RA cases and 73,758 controls) [22]. T2D is considered to be the fourth factor. The summary data, which combined three GWAS data sets: DIAbetes Genetics Replication and Meta-analysis (DIAGRAM), Genetic Epidemiology Research on Aging (GERA) and the full cohort release of the UK Biobank (UKB), includes meta-analysis of 62,892 cases of European ancestry and 596,424 normal subjects of European ancestry [23]. The five neurological diseases that were studied included AD, BD, SCZ, PD, and MDD. For AD, the genetic data is from the International Genomics of Alzheimer’s Project (IGAP), which make up of 17,008 patients and 37,154 controls of European ancestry from four GWAS, including the AD Genetic Association (ADGC), the Heart and Aging Research Queue (CHARGE) of the Genome Epidemiology Alliance, the European Alzheimer’s Disease Initiative (EADI), and the genetic and environmental risks of the Alzheimer’s Disease Alliance (GERAD) [24]. For BD, the genetic data is from the newest collection from Psychiatric Genomics Consortium Bipolar Disorder Working Group (PGC-BD). The GWAS analysis was conducted on 20,129 patients and 21,524 controls [25]. For SCZ, the genetic data included a GWAS of 33,426 patients and 32,541 controls of European ancestry [25]. For PD, the genetic data is a meta-analysis of individual level genotypic data from 5 recent PD GWAS (4238 PD and 4239 controls) [26]. For MDD, the dataset is based on a GWAS for 5303 Chinese women with MDD and 5337 controls [27]. All information on the nine diseases is shown in Table 2.	0	insufficient	0	insufficient	0	no info given on other data soruces other than ref in MR-base	0	insufficient	0	insufficient	0	insufficient	1	The HERITAGE Family Study is a cohort of healthy and sedentary white and black families who were recruited by a consortium of five universities in the United States and Canada from 1992 to 1997. The HERITAGE Family Study comprises 100 families with all members of Europeandescent(bothparentsandatleast2adultoffspring)plus100 familiesofAfricandescent(atleastoneparentandtwosiblings)[15]. Weexcludedindividualswithoutcompletegenotypeorphenotypedata resultinginacohortof478whiteparticipantsforthepresentanalyses	0	outcome in independent datasets. SNPs from the meta-analysis were used as instrumental variables and publicly available GWAS data for CHD47 and AF48 as an outcome. If the SNPs were not available in the outcome GWAS, we used proxies in high LD with the lead variants (r2 ≥ 0.8) defined using 1000 Genomes European sample data	0	insufficient	0	Gives studies, but not recruitment (GIANT)	1	The TAGC performed a large-scale ancestry-specific GWAS of asthma25 using a total of 23 948 asthma cases and 118 538 controls from 66 studies.
State the number of participants included in GWAS	1	14,374 cases and 17,956 control	1	17,008 AD cases and 37,154	0	insufficient	1	36989 cases and 113075 controls	1	n=110,347	1	399 cases and 1,318 controls in the Bonn-II	1	449,734 in UKB, The primary chronotype sample-size meta-analysis produced results for 15,880,941 variants in up to 697,828 individuals, with the secondary effect-size morning person meta-analysis producing results for 15,880,664 variants in up to 651,295 individuals (372,765 cases and 278,530 controls).	1	~120k	1	see above	1	500k	1	~230k	1	see table S1	1	~20k	1	Primary AD case–control sample	1	210088	0	insufficient	0	insufficient	1	We used a GWAS meta- analysis of 5539 autoantibody-positive individuals with RA and 20,169 controls of European descent [25] as the outcome.	1	3697, 5304 replciation	1	The GWAS for self-reported activity (n = 377 234) identi- fied 9 independent genome-wide significant single-nucleotide polymorphisms (SNPs), although SNP-based heritability was modest at approximately 5%.12 The GWAS for accelerometer- based activity (n = 91 084) identified only 2 independent genome- wide significant SNPs, although SNP-based heritability was estimated much higher at 14%.	1	This left 278,374 UK Biobank participants who were not included in our discovery analysis	1	381,833 individuals had both blood pressure and albuminuria measurements.	1	Instruments for BMI and waist-to-hip ratio (WHR) were identified from meta-analyses of GWASs in approximately 700,000 individuals of European ancestry. GWAS data from the Genetic Investigation of ANthropometric Traits (GIANT) consortium (approximately 325,000 participants) [7,8] were combined with GWAS data from UK Biobank (approximately 375,000 individuals). SNPs associated with body fat percentage (%) were also identified using UK Bio- bank GWAS data. UK Biobank released genetic data for 488,363 individuals, from which we used data on participants of European descent with valid BMI, WHR, and body fat percentage measurements (374,237, 374,722, and 368,690 individuals, respectively). Genetic instruments for systolic blood pressure (SBP) and diastolic blood pressure (DBP), as well as pulse pressure (PP), were obtained from a GWAS in 375,091 European UK Biobank samples...	0	insufficient	1	8,866 individuals of European ancestry from the cohorts for heart and aging research in genomic epidemiology (CHARGE) consortium.37,39	1	293 723 people of European descent	1	For sleep behaviours, GWA studies’ summary statistics were available for sleep duration, in hours of sleep and chronotype (a con- tinuous score of being a “morning” versus an “evening” person) (both n = 128 266) (Jones et al., 2016), and for insomnia complaints (usu- ally having trouble falling asleep at night or waking up in the middle of the night [“cases”] versus never/rarely or sometimes having these problems [“controls”]) (n = 113 006) (Hammerschlag et al., 2017).	1	337,199 individuals	0	insufficient	1	114 500 cases and 322 463 controls	1	12,906 endometrial cancer cases and 108,979 controls	1	three gout GWASs (European: n = 968 cases and 15 506 controls12; Chinese: n = 4275 cases and 6272 controls13; Japanese: n = 945 and 1213 controls, followed by 1048 cases and 1334 controls)14	1	f, GWAS was performed on standing height for 391,029	1	24925	1	The Neale Lab data	1	Supplementary Table 8	1	Table 2	1	6,175 case subjects; 223,805 European men	1	17,008 late-onset AD cases and 37,154 controls of European ancestry		17 008 LOAD cases and 37 154 controls	1	Table 1	1	The sample size for this analysis was n=770.	0	insufficient	1	113000	1	60 801 CAD cases and 123 504 controls	1	1311 SLE and 1783 control	1	337 159	0	insufficient	1	~200000	1	446118	1	128 266	1	787	1	"a separate meta-analysis of breast cancer susceptibility that included over 225,000 women"	1	20000	1	~80000	0	insufficient	1	13,229 case and 21,543 c	1	~20000	1	60 801 IHD cases and 123 504controls.	1	1311 SLE and 1783 control subjects of European descent with replication in 793 SLEand857controlsubjects	1	Fig 4	0	table 1	0	insufficient	0	insufficient	1	10,247 individuals and 53,924	1	We performed a lookup of association summary statistics for lead SNVs at each of the eGFR loci across a range of clinically-relevant kidney and cardiovascular outcomes from public and proprietary data resources. These included: CKD (12,385 cases and 104,780 controls, published data from the CKDGen Consortium8); IgA nephropathy (3211 cases and 8735 controls, unpublished data); glomerular diseases (ICD10 N00-N08, 2,289 cases and 449,975 controls, extracted UK Biobank using GeneATLAS); CKD stage 5 (ICD10 N18, 4905 cases and 447,359 controls, extracted from UK Biobank using GeneATLAS); hypertensive renal disease (ICD10 I12, 1663 cases and 450,601 controls, extracted from UK Biobank using GeneATLAS); calculus of kidney and ureter (ICD10 N20, 5216 cases and 447,048 controls, extracted from UK Biobank using GeneATLAS); DBP (317,756 individuals, automated reading, extracted from UK Biobank using MR-BASE88); systolic blood pressure (317,654 individuals, automated reading, extracted from UK Biobank using MR-BASE88); essential (primary) hypertension (ICD10 I10, 84,640 cases and 367,624 controls, extracted from UK Biobank using GeneATLAS); coronary heart disease (60,801 cases and 123,504 controls, published data from the CardiogramplusC4D Consortium60); myocardial infarction (43,676 cases and 128,199 controls, published data from the CardiogramplusC4D Consortium60); and ischemic stroke (10,307 cases and 19,326 controls, published data from the MEGASTROKE Consortium61).	0	insufficient	1	~228k	1	~82K	1	~50k	1	supplementary table 2	1	~70k	1	Table 1	1	see above	1	18988	1	table 2	1	n = 339,224	0	insufficient	1	Supplementary Data 6	1	2115 cases and 67,259 control	1	for all 9 exposures they describe numbers in supplementary table	1	3495 AN cases and 10,982 control subjects from 12 cohorts	1	see above	0	insufficient	1	see above	1	322,154 men and women	1	The subsample of European ancestry comprised 19 954 asthma cases and 107 715 controls from 56 studies, identifying 673 genome-wide significant SNPs.
Describe how exposure and outcome were measured	0	insufficient	0	insufficient	0	insufficient	0	insufficient	0	insufficient	1	insufficient	1	self-report phenotypes section	0	insufficient	0	insufficient	1	see outcomes section	0	insufficient	0	insufficient	1	blood plasma was measured using tandem mass spectrometry,	1	More details on the stage 1 studies, participants, genotype data, AD diagnostic criteria, and statistical models are described in the published GWAS.	0	insufficient	0	insufficient	0	insufficient	1	autoantibody-positive individuals with RA	1	Serum concentrations of PCSK9 were measured in a subsample by ELISA with antibodies obtained from R&D Systems (Minneapolis, MN) as described elsewhere.2	1	(1) self-reported moderate-to-vigorous physical activity (in standardized units of inverse-normalized metabolic- equivalent minutes per week) and (2) objective accelerometer- based activity, specifically overall mean acceleration (in milli- gravities across at least 72 hours of wrist-worn accelerometer wear).	0	insufficient	1	Baseline blood pressure was averaged from two measurements taken a few moments apart using an Omron 705 IT electronic blood pressure monitor (df-4079 and df- 4080). A sphygmomanometer (df-93 and df-94) was used if a measurement could not be obtained with the electronic monitor. 381,833 individuals had both blood pressure and albuminuria measurements.	0	insufficient	0	insufficient	0	insufficient	1	self report	1	For sleep behaviours, GWA studies’ summary statistics were available for sleep duration, in hours of sleep and chronotype (a con- tinuous score of being a “morning” versus an “evening” person) (both n = 128 266) (Jones et al., 2016), and for insomnia complaints (usu- ally having trouble falling asleep at night or waking up in the middle of the night [“cases”] versus never/rarely or sometimes having these problems [“controls”]) (n = 113 006) (Hammerschlag et al., 2017).	0	insufficient	0	insufficient	1	diagnosis was based on either self-reporting, clinical assessment, or examination of medical records	0	insufficient	0	insufficient	1	Phenotype cleaning for UK Biobank height, and cancer outcomes There are various phenotypic definitions of height in the UKB study. Here we used the Seca 202 measured standing height (UKB Field-ID:50). For those with repeated measurements, the average was used. W	1	123 NMR-quantified metabolic traits; A dictionary of metabolic traits with units before standardization is available in Supplementary Table S2 ; per SD increase in metabolic measure	0	insufficient	0	insufficient	0	insufficient	1	ED was defined as self-reported or physician-reported ED using ICD10 codes N48.4 and F52.2, or use of oral ED medication (sildenafil/Viagra, tadalafil/Cialis, or vardena- fil/Levitra), or a history of surgical intervention for ED (using OPCS-4 codes L97.1 and N32.6) (Supplemental Ma- terial and Methods).	1	More details on the stage 1 studies, participants, genotype data, AD diagnostic criteria, and statistical models are described in the published GWAS.17		Diagnosis of LOAD followed assessment by a neurologist and LOAD cases had a mean age of approximately 74 yeas. Do not give diagnosis criteria	0	insufficient	1	Neonatal blood DNA methylation data were generated using the IlluminaHumanMethylation450 BeadChip as part of the ARIES project (http://www.ariesepigenomics.org.uk; date last accessed May 03, 2017 (62)), where DNA methylation was measured in white cells extracted from cord blood (82% of the subjects) and in cord blood spots (18% of the subjects) and using the Illumina Infinium 450K platform.	0	insufficient	1	This GWAS focused on insomnia as measured by experiencing trouble falling asleep or waking up in the middle of the night. The participants answered a touch screen multiple-choice questionnaire including “Do you have trouble falling asleep at night or do you wake up in the middle of the night?”	1	Case status was defined as having CAD if they had received a diagnosis of myocardial infarction, acute coronary syndrome, chronic stable angina, or coronary stenosis >50%.	0	insufficient	1	self-reported	0	insufficient	0	insufficient	1	self report	1	self report	1	supplementary material	0	insufficient	0	insufficient	0	insufficient	0	insufficient	0	insufficient	0	insufficient	1	Case status was deﬁned by an inclusive coronary artery disease diagnosis such as myocardial infarction, acute coronary syndrome, chronic stable angina, or coronary stenosis >50%. These were ascertained in various ways, such as medical records, clinical diagnosis, procedures that indicate coronary artery disease, medications or symptoms that indicate angina, or self-reports as described elsewhere	0	insufficient	0	insufficient	0	insufficient	0	insufficient	0	insufficient	0	insufficient	0	insufficient	0	insufficient	0	insufficient	0	insufficient	0	insufficient	0	insufficient	0	insufficient	1	Table S2	1	Systolic and diastolic blood pressure (SBP and DBP, respectively) were additionally examined twice in succession while seated and at rest, with the arm supported, using a cuff and DINAMAP 9301 device; the mean of these 2 measures represented resting blood pressure. Blood samples were drawn during these same 2 clinic visits, the age 8 y sample while not fasting and the age 18 y sample while fasting (the metabolic trait concentrations included in the study have shown stability over different durations of fasting time [29]). Proton nuclear magnetic resonance (NMR) spectroscopy as part of a targeted high-throughput metabolomics platform [30] was performed on both blood samples to quantify 230 cardiometabolic traits (150 concentrations plus 80 ratios) comprising lipoprotein cholesterol subclass particle concentrations and sizes, glycerides and phospholipids, apolipoproteins, fatty acids, glycolysis-related factors, amino acids, ketone bodies, and factors related to fluid balance and inflammation.	0	insufficient	0	insufficient	0	insufficient	0	insufficient	0	insufficient	0	insufficient	0	insufficient	1	DSM-IV definiton of AN	1	describes how blood was processed	0	insufficient	0	insufficient	1	NMR-based metabolomics platform	1	In supplementary material
State the units that the exposure and outcome were measured in and whether the data for these measures were transformed (or if case/control)	1	case control	1	case/control	0	insufficient	1	case/control	1	All ß-estimates are presented as an effect of per mgdL-1 change in urate for per SD unit change in iron biomarkers.	1	1-unit log odd increase in liability to nsCL/P	1	log odds (both exposure and outcome)	1	case-control	1	case-control	1	case-control	1	case-control	1	see table S1	1	SD unit change	1	case-control	1	Table 1	0	insufficient	1	case/control status	1	case/control status	1	standard deviation of original PCSK9 measurements=47.5 ng/ml; Serum PCSK9 measurements were rank-transformed to normality.	1	(1) self-reported moderate-to-vigorous physical activity (in standardized units of inverse-normalized metabolic- equivalent minutes per week) and (2) objective accelerometer- based activity, specifically overall mean acceleration (in milli- gravities across at least 72 hours of wrist-worn accelerometer wear).	1	Supplementary Data 8	0	insufficient	1	table 1	1	Supplementary Table 20	0	insufficient	1	Educational attainment was defined by whether the participant attained a given level of schooling, based on the International Standard Classification of Education (1997) scale	1	case/control	0	insufficient	1	residual age at onset (years)	1	case/control	1	case control	0	insufficient	1	Seca 202 measured standing height (UKB Field-ID:50). F	1	A dictionary of metabolic traits with units before standardization is available in Supplementary Table S2 ; per SD increase in metabolic measure	1	case-cotrol	0	insufficient	0	insufficient	1	case/control status	1	case/control status		case/control	1	Table 1	1	change in methylation proportion (unit is 100%)	1	standard deviaion	1	yes/no question	1	case/control	1	case/control	1	case-control	0	insufficient	0	insufficient	1	minutes of sleep	1	hours	1	standardised	1	overall breast cancer risk (122,977 cases/105,974 controls)	1	case control	0	insufficient	0	insufficient	1	case/control	1	case/control	1	case/control	1	case control	1	table 1	1	case/control	0	insufficient	0	insufficient	1	case/control	1	case controls	0	insufficient	1	case control	0	insufficient	1	case/control	0	insufficient	0	insufficient	1	Table S2 ; All phenotype scores were z scored apart from blood pressure	1	case control	0	insufficient	1	case controls	0	insufficient	1	fig2	1	Supplementary Data 6	0	insufficient	1	in footnote	1	case control	0	insufficient	0	insufficient	1	case control	1	standardised	1	In supplementary material
List covariates included in GWAS	0	insufficient	0	insufficient	0	insufficient	0	insufficient	0	insufficient	0	insufficient for Bonn-II	1	Genotyping and quality control	0	insufficient	0	insufficient	1	age, sex, 10 pcs	1	age pop strucutre	0	insufficient	1	All cohorts accounted for relatedness, population substructure using genetic principal components, study centre and laboratory batch of IGFBP-3 measurement where applicable.	0	insufficient	0	insufficient	0	insufficient	0	insufficient	0	insufficient	1	sex, age, genotyping batch, and 4 principal components	0	insufficient	1	we used linear regression analyses with sex and the first 10 principal components as covariates	1	Age at baseline, sex, genotyping array, and the first ten genetic PCs to control for population structure were included as covariates	1	age, sex, genotyping array, and principal components for population, blood presure	0	insufficient	1	adjust for pcs	0	insufficient	0	insufficient	0	insufficient	0	insufficient	0	insufficient	0	insufficient	0	insufficient	1	population structure	0	insufficient	1	Associations were adjusted for sex and the first 10 principal components from the UK Biobank sample QC file	0	insufficient	0	insufficient	1	Supplementary Material and Methods	1	age, sex, and principal components as covariates.		insufficient	0	insufficient	1	adjusted for batch, cell composition, child’s genotype, mother’s body mass index (BMI), mother’s education, mother’s age at conception, smoking during pregnancy and parity	0	insufficient	0	insufficient	1	Covariate adjustment in the GWAS included study-specific covariates (eg, age and sex) and genomic control.	0	insufficient	0	insufficient	0	insufficient	0	insufficient	0	insufficient	0	insufficient	1	sex, 10 Pcs	0	insufficient	0	insufficient	0	insufficient	0	insufficient	0	insufficient	0	insufficient	0	insufficient	0	insufficient	0	insufficient	1	"We used Illumina or Affymetrix arrays for genotyping and either MACH19 or IMPUTE20 for imputation with the 1000 Genomes reference panel. We incorporated principal components as covariates in the single nucleotide polymorphism and cancer logistic regression models to adjust for population stratification. Further information regarding the statistical analysis, imputation, and quality control steps in the genome-wide association studies have been previously reported."	0	insufficient	0	insufficient	0	insufficient	0	insufficient	0	insufficient	1	PCs	1	BMI & 10 principle components	1	age, sex, and weight	0	insufficient	0	insufficient	1	Table S2	0	insufficient	0	insufficient	0	insufficient	0	insufficient	0	insufficient	0	insufficient	0	insufficient	0	insufficient	1	first 10 principle components	1	in 'Statistical Analysis'	0	insufficient	1	see above	0	insufficient	0	insufficient
Describe quality control procedures adopted in GWAS or explicilty provide a reference to it	1	For our analyses, variants with different alleles in PGC + iPSYCH and ICC, with AT/ GC alleles or in the HLA region (chromosome 6 and 26,000,000 < position < 33,000,000) were removed, and the final number of markers considered was 5,009,020	0	insufficient	0	insufficient	1	We excluded single-nucleotide polymorphisms (SNPs) with low imputation quality (r2 <0.6) or minor allele frequency (MAF) below 1%	0	insufficient	0	insufficient for Bonn-II	1	mentioned for both cohorts	0	insufficient	0	insufficient	1	sex mismatch (derived by comparing genetic and reported sex); sex chromosome aneuploidy; poor quality genotyping (missing rate >1.5%); or excess relatedness (>10 putative third degree relatives).	1	Genotypes were imputed to ~21 million variants using the 1000 Genomes Project (Phase 3) reference panel. Variants with	0	insufficient	1	Individuals of non-European ancestry, with missing phenotype data, a diagnosis of growth hormone deficiency or known use of human growth hormones were excluded from the analyses (8)	1	age, sex, and principal components as covariates.	0	insufficient	0	insufficient	0	insufficient	0	insufficient	0	insufficient	0	insufficient	0	insufficient	0	insufficient	0	insufficient	0	insufficient	0	insufficient	0	insufficient	0	insufficient	1	Details regarding QC criteria, GWAS methods, and the original data are available at https://github.com/Nealelab/UK_Biobank_GWAS/tree/master/imputed-v2-gwas.	0	insufficient	0	insufficient	0	insufficient	0	insufficient	1	Specific detail of the genotyping QC was described elsewhere.13 Imputed SNPs were retained for analysis if MAF> 0.001, Imputation INFO score >0.6, and are present in the HRC panel. Among the 502,649 participants, we restricted analysis to a set of 438,870 participants (see supplementary Fig 1) of white- British ancestry who passed genotyping Quality Control.	0	insufficient	1	SNPs QC criteria included minor allele frequency (MAF) > 0.1%, the Hardy-Weinberg equilibrium P > 1.0e-10, and INFO score > 0.8. After filtration, 10,879,183 autosomal SNPs were left for the analysis. Per-individual QC procedure included removing non-white British and closely related individuals, patients with sex chromosome aneuploidies, and individuals who had withdrawn consent from the UK Biobank study	0	insufficient	0	insufficient	1	Supplementary Material and Methods	0	insufficient		insufficient	1	insufficient	1	Quality Control measures included the removal of SNPs with more than 5% of missingness, a Hardy-Weinberg-Equilibrium P-value lower than 106 and a minor allele frequency on less than 1%. Samples with more than 5% missingness, indeterminate X chromosome heterozygosity or extreme autosomal heterozygosity were excluded. SNP imputation was carried out against the 1000 Genome Project database	0	All of the identified SNPs operate in the PUFA bio-synthetic pathway (29,30). The chosen SNPs were significantly associated with PUFAs with a P-value of < 5 × 10−8 and within each PUFA were independent of each other (Linkage Disequilibrium, LD, r2 < 0.05).	0	insufficient	0	insufficient	0	insufficient	0	insufficient	0	insufficient	0	insufficient	0	insufficient	0	insufficient	1	in citation	1	"Fifty-eight SNPs were either genotyped or imputed with quality score > 0.8 in the OncoArray project, which was the largest single component of the BCAC meta-analyses"	0	insufficient	0	insufficient	0	insufficient	0	insufficient	0	insufficient	0	insufficient	0	insufficient	1	SNPs with impuation quality score R2 of <.7 were rmoved	1	provides citations	0	insufficient	0	insufficient	0	insufficient	0	insufficient	0	insufficient	0	insufficient	0	insufficient	0	insufficient	0	insufficient	0	insufficient	0	insufficient	0	insufficient	0	insufficient	0	insufficient	0	insufficient	0	insufficient	0	insufficient	0	insufficient	0	insufficient	1	more info in online resources	1	In the HERITAGE study genotyping was performed using the TaqMan allelic discrimination method [18] and with the Illumina Human CNV370-Quad v3.0 BeadChip on an Illumina BeadStation 500GXplatform.	0	insufficient	1	adjusted for study specificcovariatesandprincipalcomponentsforancestry	0	insufficient	0	insufficient
If applicable, comment on any attempts made to address inadequate quality control or GWAS design in MR analysis		NA		NA		NA		NA		NA		NA		NA		NA		NA		NA		NA		NA		NA		NA		NA		NA		NA		NA		NA		NA		NA		NA		NA		NA		NA		NA		NA		NA		NA		NA		NA		NA		NA		NA	1	Binary traits with the number of cases or controls less than 1000 were not included in the study		NA		NA		NA		NA		NA		NA		NA		NA		NA		NA		NA		NA		NA		NA		NA		NA		NA		NA		NA		NA		NA		NA		NA		NA		NA		NA		NA	1	These were filtered to be located on the same chromosome, have robust correlations after correcting for multiple testing, and to share a SNP that had a robust cis-acting effect on both the DNA methylation probe and the gene expression probe. Because only summary statistics were available (effect, standard error, effect allele, sample size, p-values) for the instrumental SNP on the methylation and gene expression levels, the Steiger test of two independent correlations was used to infer the direction of causality for each of the associations		NA		NA		NA		NA	1	MR was also performed after excluding six SNPs with imputation quality score r 2 of less than 0.8 in the BACA controls.		NA		NA		NA		NA		NA		NA		NA		NA		NA		NA		NA		NA		NA		NA		NA		NA		NA		NA		NA
Data sources 3**											facial morphology (ALSPAC)				HMG-CoA		Coffee intake		Cardiovascular disease				DNA methylation (BIOS)				Alzheimers (STR)		Cardiovascular disease												Vascular disease (CHD, stroke, heart failure), diabetes, Alzheimer’s, major cancer subtypes, blood pressure, and anthropometric traits (BMI and body fat %).		Hypertension and blood pressure in ICBP		Renal cell carcinoma						Myopia		Sleep behaviours (Jones)		Free thyroxine (FT4)														Varicose veins (Gene ATLAS)		age of menarche						Alzheimers (STR)										insomnia, depression, and neuroticism								PCOS		BMD						mQTL		four consotia				type 2 diabetes				7 metabolic traits						Rheumatoid arthritis		OGTT																						BDM										DIAGRAM														Atrial Fibrillation		Glycaemic traits		Metabolites		SHBG
Provide an evidence trail (e.g. a citation) to a description of the source GWAS											1	citation provided			1	global lipid gentic consuortim	1	citation provided	1	CARDIOGRAM			1	BIOS			1	Replication AD case–control sample	1	CARDIOGRAM											1	publicly available in mr base	1	The International Consortium for Blood Pressure is a large meta- analysis of study-specific results associating blood pressure with genotypes from the Cardio-MetaboChip SNP Array (nmax 1⁄4 201,529)19 or imputed to 1000 Genomes Project Phase 1 haplo- types (nmax 1⁄4 150,134).20	1	the largest RCC GWAS published to date (second sample) [6]					1	23and me (discovery)	1	Jones et al 2016	1	Two previous GWAS of thyroid function in euthyroid subjects [9,10].													1	We derived summary statistics for 408,455 UK Biobank partici- pants (10,861 patients diagnosed with “I83: VVs of lower extremities” and 397,594 control individuals without this diagnosis) from the Gene ATLAS database (http://geneatlas.roslin.ed. ac.uk/).	1	provides citation					1	Replication AD case–control sample									1	use SSGAC consortium							1	Summary results from a recent GWAS meta-analysis for PCOS in Europeans were used as the source of data to construct the instrument variable for PCOS (Day et al., 2018).	1	provides citation					1	GOYA	1	provide citations			1	DIAGRAM			1	provides citation					1	provides citation	1	provides citation																					1	CHARGE									1	provides citation													1	provides citation	1	Genetic associations with glycaemic traits were obtained from the Meta-analysis of GWAS results including HbA1c (in % units) for 123,665 people(Europeanancestryonly,61.4%women),fastingglucose for 58,074 people (51.3% women, mean age men 55.5 years; women 54.1 years), fasting insulin for 51,750 people (49.7% women, mean age men 56.9 years, women 55.3 years) and indices of insulin resistance (HOMA-IR, 55.5% women, mean age men 51.4 years; women 50.9 years) and beta cell function HOMA-B, 55.6% women, mean age men 51.3 years; women 50.8 years) for up to 46,186 people [21, 22]. All studies were adjusted for age, sex andstudy specific covariates [21–23]. The GWAS of HbA1c also accounted for population structure using genomic control [21]. Paired fasting glucose and insulin measures wereusedtocalculate HOMA-B andHOMA-IRwiththe homeostasis model assessment [24].	1	Kettunen et al	1	Coviello et al18
Describes the methods used to recruit participants into GWAS											1	We used data on children from the Avon Longitudinal Study of Parents and Children (ALSPAC), a longitudinal study that recruited pregnant women living in the former county of Avon (UK) with expected delivery dates between 1 April 1991 and 31 December 1992			0	insufficient	0	insufficient	0	insufficient			0	insufficient			1	Appendix e1 and Figure e1	0	insufficient											0	insufficient	1	insufficient	1	S2 Table					0	insufficient	0	insufficient	0	insufficient													0	insufficient	0	insufficient					1	Appendix e1 and Figure e1									0	insufficent							0	insufficient	1	Fig 1					0	insufficient	0	Summary results from genome-wide association meta_x0002_analyses for birth length (n= 28,459) [31], adult height (n=253,288) [32], adult body mass index (BMI) (in women; n=171,977) [33], age at menarche (n=132,989) [34], age at menopause (n=69,360) [35], age at frst birth (in women; n=189,656) [36], and number of children ever born (in women; n=225,230) [36] were obtained from four genetic consortia.			0	insufficient			0	insufficient					0	insufficient	0	insufficient																					0	insufficient									0	insufficient													0	insufficient	0	insufficient	0	insufficient	1	provide link to ALSPAC methods
State the number of participants included in GWAS											1	Supplementary table 5			1	168 357	1	18176	1	(patients, n=43676; controls, n=128199)			1	3841 Dutch individuals			1	The sample for examining genotype-outcome associations consisted of 17,008 late-onset AD cases and 37,154 con_x0002_trols of European ancestry included in the stage 1 GWAS meta-analysis conducted by the International Genomics of Alzheimer’s Project (IGAP) (30).	1	86995											0	insufficient	1	The International Consortium for Blood Pressure is a large meta- analysis of study-specific results associating blood pressure with genotypes from the Cardio-MetaboChip SNP Array (nmax 1⁄4 201,529)19 or imputed to 1000 Genomes Project Phase 1 haplo- types (nmax 1⁄4 150,134).20	1	10,784 RCC patients and 20,406 control participants.					1	190K	1	128266	1	In the FT4 GWAS, the first study [10] included 13,650 individuals, while the sample size of the second study [9] was between 10,997 and 14,529 subjects.													1	The Gene ATLAS data	0	insufficient					1	Replication AD case–control sample									1	180866 for depression, 170911 for neuroticism							0	insufficient	1	~200000					1	1000	1	see above			1	comprising either 41,221 cases and 171,526 controls [21] or 62,892 cases and 596,424 controls [24] for Europeans; a Japanese population-based analysis of 23,399 cases and 31,722 controls [18]; an AGEN (Asian Genetic Epide_x0002_miology Network) data set of 25,079 cases and 29,611 controls [16] for East Asians; and the trans-ethnic meta-analyses of 47,979 cases and 139,611 controls [19] or 73,337 cases and 192,341 controls			1	Supplementary Table 2 gives numbers for every study					1	5539 RA cases, 20,169 controls	1	Fig 5																					1	~20k									1	n = 26,488 cases and n = 83,964 controls)													0	insufficient	1	see above	1	n 13,171 to 24,925 post-pubertal females and males from 14 cohort studies. F	1	table 1
Describe how exposure and outcome were measured											1	data have been gathered from the mother and her partner (during pregnancy and post birth) and the children (post birth) from self-report questionnaires and clinical sessions.			0	insufficient	0	insufficient	1	Myocardial infarction was defined based on clinical diagnosis (ICD-9 or ICD-10: international classification of diseases, 9th or 10th revision) and echocardiographic results			0	insufficient			1	Appendix e1	0	insufficient											0	insufficient	1	insufficient	1	S2 Table					1	self report	1	For sleep behaviours, GWA studies’ summary statistics were available for sleep duration, in hours of sleep and chronotype (a con- tinuous score of being a “morning” versus an “evening” person) (both n = 128 266) (Jones et al., 2016), and for insomnia complaints (usu- ally having trouble falling asleep at night or waking up in the middle of the night [“cases”] versus never/rarely or sometimes having these problems [“controls”]) (n = 113 006) (Hammerschlag et al., 2017).	0	insufficient													0	insufficient	0	insufficient					1	Appendix e1									1	different survey instruments and surveys were used in each cohort for defining each phenotype as described in the supplemental material of the original study.							0	insufficient	0	insufficient					1	eqtl section	0	insufficient			0	insufficient			0	insufficient					0	insufficient	1	oral glucose tolerance test (OGTT																					0	insufficient									0	insufficient													0	insufficient	0	insufficient	0	insufficient	1	ALSPAC section
State the units that the exposure and outcome were measured in and whether the data for these measures were transformed (or if case/control)											1	mm change in philtrum width			1	1 mmol/L LDL decrease	0	insufficient	1	case/control			0	insufficient			1	case/control analysis	0	insufficient											1	Supplementary Data 8	1	Summary statistics for SNP effects on systolic and diastolic blood pressure were corrected for anti-hyper- tensive medication use (þ15 mmHg and þ10 mmHg for systolic and diastolic blood pressure, respectively)	1	case/control					1	case/control	1	case/control	0	insufficient													1	case/control	0	insufficient					1	case/control analysis									1	case/control							0	insufficient	0	insufficient					1	standardised	0	insufficient			1	case control			0	insufficient					1	case control	1	table 1																					0	insufficient									1	case control													0	insufficient	1	% units	0	insufficient	0	insufficient
List covariates included in GWAS											0	insufficient for Bonn-II			0	insufficient	0	insufficient	1	Genetic associations were adjusted for study specific covariates and genomic control			0	insufficient			1	Models for both samples included covariates for age, sex and five principal components derived from each genotyping platform.	0	insufficient											0	insufficient	1	body mass index, sex, age, and age2 as covariates, as previously described.	0	insufficient					0	insufficient	0	insufficient	0	insufficient													1	individuals with missing or conflicting data, non-biallelic variants, and SNPs with MAF < 0.01% and/or the Hardy-Weinberg equilibrium P < 1.0e-50 were excluded.	0	insufficient					1	Models for both samples included covariates for age, sex and five principal components derived from each genotyping platform.									0	insufficient							0	insufficient	0	insufficient					0	insufficient	0	insufficient			0	insufficient			0	insufficient					0	insufficient	1	BMI																					0	insufficient									0	insufficient													0	insufficient	1	see above	0	insufficient	1	adjusting for the top 20 derived principal components (PC).
Describe quality control procedures adopted in GWAS or explicilty provide a reference to it											1	ALSPAC genotyping section			0	insufficient	0	insufficient	0	insufficient			0	insufficient			0	insufficient	0	insufficient											0	insufficient	0	insufficient	0	insufficient					0	insufficient	0	insufficient	0	insufficient													1	adjustment for age, age2, sex, array batch, UK Biobank Assessment Center, and the leading 20 genomic principal components	0	insufficient					0	insufficient									0	insufficient							0	insufficient	0	insufficient					0	insufficient	0	insufficient			0	insufficient			0	insufficient					0	insufficient	0	insufficient																					0	insufficient									0	insufficient													0	insufficient	0	insufficient	0	insufficient	0	insufficient
If applicable, comment on any attempts made to address inadequate quality control or GWAS design in MR analysis												NA				NA		NA		NA				NA				NA		NA												NA		NA	1	SNPs with an imputation quality score (R2 or info score) lower than 0.7 were not used in the MR analysis						NA		NA		NA														NA		NA						NA										NA								NA		NA						NA		NA				NA				NA						NA		NA																						NA										NA														NA		NA		NA		NA
Data sources 4**											facial morphology (3DFN)																																								UK Biobank (Education)																				age of voice break																CAD																																		Lung cancer
Provide an evidence trail (e.g. a citation) to a description of the source GWAS											1	citation provided											1	UK Biobank																											0	insufficient																			1	citation provided															1	CARDIOGRAM																																	1	provides citation
Describes the methods used to recruit participants into GWAS											0	insufficient											0	insufficient																											1	UK Biobank—Cross sectional data from the baseline assessment of the UK Biobank project was collected between 2006 and 2010.37 UK Biobank recruited 502 664 participants aged 40 to 69 years through 22 assessment centres across the UK. One of two platforms was used to determine the genotype of participants: the BiLEVE Axiom array (Affymetrix, High Wycombe, UK) or the Biobank Axiom array (Affymetrix). All participants completed sociodemographic questionnaires, which included questions on past educational and professional qualifications. In the latter stages of recruitment, an ophthalmic assessment was introduced, and this was completed by approximately 23% of participants.																			0	insufficient															0	insufficent																																	0	TRICL-ILCCO
State the number of participants included in GWAS											1	Supplementary Table 5											1	Supplementary Table 6																											1	Supplementary data table																			0	insufficient															1	185000																																	1	~75000
Describe how exposure and outcome were measured											1	3DFN study participants had their facial surfaces captured via...											0	insufficient																											1	We determined the time spent in education by questionnaire as defined by the question for age of completed full time education in UK Biobank (n=336 826 participants completed the questionnaire at the baseline visit).																			0	insufficient															1	Study population section																																	0	insufficient
State the units that the exposure and outcome were measured in and whether the data for these measures were transformed (or if case/control)											1	mm change in philtrum width											0	insufficient																											1	To harmonise the educational outcome measure in UK Biobank (time spent in education) with the number of years spent in schooling (EduYears) variable in the SSGAC study,34 we coded participants with a college or university degree as having left full time education at age 21 years. Similarly, we assigned a value of 15 years for those participants who reported being aged less than 15 on completion of full time education.																			0	insufficient															1	case/control																																	1	table 1
List covariates included in GWAS											0	insufficient											1	age, sex, the ﬁrst 10 principal components and a binary indicator which reﬂects which genotype chip individuals were measured on.																											0	insufficient																			0	insufficient															0	insufficient																																	0	insufficient
Describe quality control procedures adopted in GWAS											0	insufficient											1	Phasing and imputation of this data is explained elsewhere (56).																											1	The genetic data in UK Biobank underwent rigorous quality control procedures and was phased and imputed against a reference panel of Haplotype Reference Consortium (HRC), UK10K, and 1000 Genomes Phase 3 haplotypes. Because of a problem with the imputation of UK10K and 1000 Genomes variants, we restricted analyses to HRC variants only. Samples were excluded based on several genotype based criteria: non-European ancestry, relatedness, mismatch between genetic sex and self reported gender, putative aneuploidy, outlying heterozygosity, and excessive missingness.39																			0	insufficient															0	insufficient																																	0	insufficient
If applicable, comment on any attempts made to address inadequate quality control or GWAS design in MR analysis												NA												NA																												NA																				NA																NA																																		NA
For MR studies examining where exposure and/or outcome is a disease/binary trait
Describe if cases were incident or prevalent or both	0	insufficient	0	insufficient	0	insufficient	0	insufficient		NA	0	insufficient	0	insufficient	0	insufficient	0	insufficient	0	insufficient	0	insufficient	0	insufficient		NA	0	insufficient	0	insufficient		NA	0	insufficient	0	insufficient	0	insufficient	0	lifetimediagnosis	0	insufficient	1	combined prevalent plus incident disease	1	S2 Table	0	insufficient	0	insufficient		NA		NA		NA		NA	0	mention prevelance in text, but unclear if this refers to the mesure in the GWAS	0	insufficient	0	insufficient	0	insufficient	0	insufficient	0	insufficient		NA	0	insufficient	0	The prevalence of ED in the cohorts was 1.53% (3,050/199,352) in UKBB, 7.04% (1,182/ 16,787) in EGCUT, and 25.35% (1,943/7,666) in PHB. Not stated for exposures	0	insufficient	0	insufficient	0	insufficient		NA	1	3,352 individuals included in the study were diagnosed with cancer before the UKBB recruitment date (prevalent cases). 20,865 individuals were diagnosed after the UKBB recruitment date (incident cases) and there were no accurate records for the diagnosis date available for 1,938 patients.	0	insufficient	0	insufficient	0	insufficient	0	insuficeint		NA		NA	1	prevelant	0	insuficent (did not finde explicit info on incident vs prevalent condition anywhere)	0	insuficent information provided	0	insufficient	0	insufficient		NA		NA	0	insufficient	0	insufficient	0	insufficient	0	insufficient	0	insufficient	1	The primary outcomes were the risk of incident colorectal, breast, prostate, ovarian, lung, and pancreatic cancer and neuroblastoma		NA		NA	0	insufficient	0	insuficent information provided	1	exposure only (cannibis use prevalanece)	0	insufficient	0	insufficient	1	incidence		NA		NA	0	insufficient	0	insufficient		NA	0	insufficient	0	insufficent		NA	0	insufficent	0	insufficent		NA	1	prevelant	1	prevalence		NA	0	insufficient		NA	1	prevelant
2SMR specific assumptions
Provide adequate descriptive information on GWAS samples to assess whether they represent the same underlying population e.g. at least two of age,sex and ancetry	0	insufficient	1	one european, one trans ethic (so the two studies have not sampled from the same popluation)	0	state that all populations are european, but no other info	0	age, ancestry, sex in table 1; insufficient for Wray et al	1	Table S1	1	Different ancestries	0	insufficient	0	insufficient	0	ancestry is the same	1	age, sex, ethnicity	1	ethnicity, sex (one only women, one mixed). Sex-specific outcomes…	0	sex and ethnicity for some, but not all e.g. BIOS	1	in supplementary methods	0	Info on ancestry, but nothing else	0	insufficient	1	supplementary data 2	0	insufficient	0	insufficient	0	insufficient	0	insufficient	0	insufficient	0	insufficient	0	insufficent: only ethnicity	0	insufficient	0	Both studies were comprised of populations of European ancestry.	0	insufficient	0	insufficient	0	insufficient	0	insufficient	0	insufficient	1	Use of instrumental variables from mixed gender GWAS which were assessed in female-only endometrial cancer GWAS...using two different GWAS sample sets to obtain the instrumental variable-exposure and -outcome effect, population stratification may have confounded the observed associations despite all populations being of European descent	1	publicly available summary statistics datasets of three gout GWASs (European: n = 968 cases and 15 506 controls12; Chinese: n = 4275 cases and 6272 controls13; Japanese: n = 945 and 1213 con‐ trols, followed by 1048 cases and 1334 controls)14 as an exposure. The outcome dataset included summary statistics from a meta‐anal‐ ysis of four GWAS datasets consisting of 17 008 Alzheimer's disease cases and 37 154 controls of European ancestry	1	First, the UKB participants used in this study were all verified through genetic measures to be of white-British ancestry (Supplementary Figure 1), ensuring that our study population is homogeneous.	0	ethnic origin only	1	All the above mentioned traits were derived from the Neale Lab repository and therefore had about 80% sample overlap with VVs dataset obtained from the Gene ATLAS." so same population	1	sex and age-stratified MR analysis for AAM and AVB: adolescence/adulthood, men/women	0	"Danish and Icelandic ancestry" and population in Table 2	0	insufficient	1	age, sex, ethnicity	1	Firstly, the study maybe constrained by selection bias due to differences in age ; the CARDIoGRAMplusC4D data included some non-European samples, these could increase heterogeneity between the samples	0	insufficient	0	insufficient	0	insufficient	0	insufficient	1	one mixed, one european ancestry, so same popluation assumption is violated	0	insufficient	0	insufficient: only provide info on ancesntry	0	insufficient: Only adjust for age	0	insufficient	0	insufficient	0	insufficient	0	insufficient	1	"Summary results from genome-wide association meta-analyses for breast cancer susceptibility in women of European ancestry by Michailidou et al. [30]"; "Summary results from the European-only meta-analysis for all 60 SNPs were obtained from the Early Growth Genetics (EGG) Consortium"	1	insufficient	1	table 1 shows non homogenous ethnicities	0	insufficient	1	mixed ethnicity	0	insufficient	1	provide info on discordant ethnic origin	0	insufficient	0	insufficient	0	insufficient	0	insufficient	0	insufficient	0	insufficient	1	mixed ethnicities	0	insufficient	1	one women only, one mixed sez	0	insufficient	0	insufficient	1	different ancestries	0	insufficient	1	table 1	1	GWAS have different ethnicities	1	sex and ethnicity	1	By combining multiple genetic variations, statistical power can be promoted effectively, and more accurate estimates can be obtained [48]. Third, our research population presents complexity, including individuals from Europe, Asia, and other regions. The effects of minerals on humans may depend on race and environment, although we have no reason to believe that they function by population-specific mechanisms. Nevertheless, this inability to reduce these potential impacts in our study results from the population complexity and data uniqueness of the publicly available GWAS related to the five minerals as exposure factors.	0	insufficient	0	insufficient	1	Supplementary Data 6	0	insufficient	1	Supplementary tables	1	insufficient	1	provide info on differing ethic origin	0	insufficient	1	provide age/sex/ethnicity	0	States that assumption is made but not justified.	1	sample overlap
Provide information on sample overlap. If present describe how this could introduce bias and the possible direction of bias on effect estimates	1	Because of sample overlap in two studies between the PGC and ICC samples and to avoid biases, we removed these studies (Spain, 572 cases and 425 controls, and YalePenn, 182 cases and 1315 controls) from the PGC+ iPSYCH sample in all analyses except for the LD score regression, since this method is not affected by sample overlap. This provided a restricted PGC+iPSYCH sample of 18,345 cases and 32,454 controls.	0	insufficient	1	One of the main caveats of working with summarylevel data (rather than individual-level data) is that there isno possibility to ﬁlter and exclude sample overlap. ForMendelian randomization analyses, we cannot exclude thepossibility that samples from the same individuals were usedin both the GWASes that we identiﬁed as signiﬁcant expo-sures and in the ALS GWAS that we used as the outcomemeasure. Such sample overlap may bias estimates in MRand increase type 1 error rates. We reviewed the origin ofthe European cohorts present in our ALS outcome and inthe signiﬁcantly associated exposures, and the results of thiscomparison are outlined in Table S11. Our data suggestthat sample overlap had only a minimal effect on ourresults.	1	we estimated the overlap to be negligible	0	insufficient	0	insufficient	0	insufficient	0	insufficient	0	insufficient	0	insufficient	1	sample overlap section	0	insufficient	0	Insufficient info on independence across all datasets used in the same analysis	1	Sample overlap section	0	insufficient	0	insufficient	0	insufficient	0	insufficient	0	insufficient	1	exclude UKB from MDD gwas	1	We removed participants from the accelerometer discovery sample (n = 91,112)	1	to further mitigate bias from score discovery-anal- ysis overlap in UK Biobank, we examined the effects of albu- minuria-associated variants on blood pressure measured in a separate cohort.	0	insufficient	0	insufficient	0	insufficient	1	split-sample analysis	1	The GWA studies on sleep behaviours were performed using UK Biobank (Sudlow et al., 2015) and there was no sample overlap with the GWA studies on caffeine consumption	0	insufficient	0	insufficient	1	We note that both GWAS used samples from UK Biobank. To check that our results were not biased by this sample overlap, we repeated our analyses using the same neuroticism summary statistics but MDD summary statistics computed from only 23andMe samples (75,607 cases and 231,747 controls).	0	insufficient	0	insufficient	1	It has been widely discussed that estimation of SNP-exposure and SNP-outcome effects within the same sample are known to induce bias due to winner’s curse and reverse causation.20 However, this is unlikely to have substantially biased our results as we made the following adjustments. First, we attempted to remove winner’s curse bias via setting a more stringent threshold21 for instrument validation (height P < 1 × 10−8). Furthermore, in our analyses we only estimated the SNP- height association among cancer-free individuals, and hence our estimates are unlikely to have been subject to bias and inflated type I error, as discussed elsewhere	0	insufficient	1	We applied more rigorous threshold for the UK Biobank traits in order to mitigate the limitation arising from 80% (the Neale Lab) or 100% (Gene ATLAS) sample overlap with I83_GA. Overlapping samples can provide bias in Mendelian randomization analyses in the case of weak instruments selection, and this bias is directed towards the observational association between the exposure and the outcome3 . Our instruments were therefore restricted to more strongly associated loci. Estimation of magnitude of the relative bias and type 1 error rate inflation for different sample overlap proportions, number of instrumental variables, and 2SMR beta coefficients assuming strong instruments is provided in Section 8.	0	insufficient	0	insufficient	0	insufficient	1	sample overlap section	1	However, the number of overlapping cases in AGES, Rotterdam and Framingham Heart studies is very limited (up to 1000 LOAD cases in IGAP could potentially overlap with CAD cases included in the CARDIoGRAMplusC4D study).	0	insufficient	1	independent	0	insufficient	0	insufficient	1	Only 1 cohort (n=837; 0.5%) was used in both the lung function and CAD GWAS samples	0	insufficient	0	insufficient	1	"Two-sample MR, in which the instrument-exposure and instrument-outcome associations are calculated in non-overlapping samples".	0	insufficient	1	independent	0	insufficient	0	insufficient	0	We used these data to perform an MR study with a two-sample design (Fig. 1) wherein the genetic associations with outcome and exposure are estimated in independent studies.	0	A two-sample MR estimates causal eﬀects where data on the exposure and outcome have been measured in diﬀerent samples	0	insufficient	1	Study overlap is a concern when undertaking two sample Mendelian randomization analyses. The STARNET study has not provided data to the GIANT or MAGIC consortia.	0	insufficient	1	insufficient	0	insufficient	0	insufficient	0	insufficient	0	insufficient	0	insufficient	0	insufficient	0	insufficient	1	removed participants who participated in both fo two GWAS	0	insufficient	0	insufficient	1	While there is overlap between the subjects used in GWAS of CM traits and the control subjects of SCZ/BD GWAS, the chance of false positive associations (in PRS or MR analysis) due to sample overlap is likely low according to Burgess et al.(2016), as detailed in online Supplementary Text S1.	0	insufficient	1	two distinct cohorts	0	insufficient	1	The studies were selected for investigating traits related to cardiovascular or metabolic health, having the largest sample sizes, and consisting of the most similar populations while minimising sample overlap.	0	insufficient	0	insufficient	0	insufficient	0	insufficient	0	insufficient	0	insufficient	0	insufficient	1	Noted that participants could have been in both studies	1	To our knowledge, PGC-ED AN cohorts did not overlap with cohorts in the current ENIGMA GWAS.	0	insufficient	1	independent data sets	0	insufficient	0	States that assumption is made but not justified	1	supplementary data
Data harmonisation
Explain how reference alleles were harmonised across exposure and outcome datasets	0	insufficient	0	insufficient	1	Harmonization was undertaken to rule out strand mismatches and ensure alignment of SNP effect sizes.	0	insufficient	1	To ensure that the effect estimate of the exposure instrument corresponds to the same allele as the outcome effect, the ‘allele harmonization’command was used.	0	insufficient	0	insufficient	0	insufficient	0	insufficient	1	"We aligned the effect allele of each genetic variant on the serum testosterone increasing allele."	1	Genetic effects were aligned to the lipid-increasing allele and alignment checked by comparing the minor allele frequencies reported by BCAC and GLGC.	1	strong LD (r2 _x0005_ 0.8) with the relevant meQTL to act as a proxy. Data harmonization is also undertaken to ensure that effect estimates for SNPs are based on the same strand (i.e. the ‘effect alleles’ for reported ﬁndings are the same).	0	insufficient	1	These statistics were harmonized to ensure that they corresponded to the same forward strand allele for each SNP, all of which increase antioxidant concentrations.	1	We used the TwoSampleMR package in R version 3.4.1 to clump and harmonize he summary-level data from the meta-analyses of GWASs for obesity-related traits (Supplementary Fig. 12).	0	insufficient	0	insufficient	0	insufficient	0	insufficient	1	This package harmonizes exposure and outcome datasets containing information on SNPs, alleles,effect sizes (odds ratios[ORs] converted to β statistics by log transformation),standard errors, Pvalues, and effect allele frequencies for selected exposure instruments	0	insufficient	0	insufficient	0	insufficient	0	insufficient	0	insufficient	1	To ensure correct coding of the effect allele we harmonised these variants with UK Biobank. We converted the genotype probabilities to effect allele (a) and non-effect allele (A) dosages. Allele scores were calculated by summing the product of the weights and dosages across all n variants (see equations).	0	insufficient	0	insufficient	0	insufficient	0	insufficient	0	insufficient	0	insufficient	0	insufficient	0	"To implement MR, we undertook the following process for each of the SNPs identified as a proxy for each metabolite: we extracted the effect and noneffect allele, and the log OR and standard error per copy of the effect allele from the PRACTICAL GWAS." this is unclear	1	In supplementary material: For SNPs that have passed this filtering, alleles were harmonized across all GWAS and sorted in a lexicographic order	1	Exposure and outcome data was harmonized to ensure that all SNPs were on the forward strand	0	All SNPs were coded so that the effect allele was associated with increased vitamin B-12. No info explicitly on coded on outcome.	0	insufficient	1	We recoded 5 of the betas by subtracting log-odds values from zero, so that all 9 SNP-AD results were consistently expressed as odds ratios (ORs) and 95% confidence intervals (CIs) according to IGF- raising allele counts of the variants	0	The effect of CAD (risk phenotype) on LOAD (outcome phenotype) was analysed by looking at the impact of each genetic marker’s effect size for CAD on its effect size for LOAD. Effects of individual variants are given per copy of the effect allele unless otherwise stated.	1	The alleles from the exposure and outcome GWAS were harmonized with regards to effect alleles and strands.	0	insufficient	0	insufficient	1	Page 3 " For all variants, the reported effect size was oriented to the allele associated with a decreased lipid fraction and expressed in 1 SD of reduced lipid fraction per allele"	1	To ensure correct allele harmonization, SNPs were orientated so that the effect allele was the same for both the exposure and the outcome datasets.	0	insufficient	0	insufficient	1	mentioned but no detail: "One SNP (rs2033529) was removed from the MR analysis due to allele harmonization issues between exposure and outcome data (Hartwig et al., 2016)."	0	insufficient	0	insufficient	0	insufficient	0	insufficient	1	in harmonisation section	0	insufficient	0	insufficient	0	insufficient	0	insufficient	1	The online MR-Base tool was used to conduct twosample MR analyses with appropriate harmonization and merging of the exposure and outcome GWAS summary-level data (42).	0	insufficient	0	insufficient	0	insufficient	0	insufficient	0	insufficient	0	insufficient	0	insufficient	0	insufficient	0	insufficient	1	harmonized through matching the effect alleles to be consistent with those in the exposure dataset	0	insufficient	0	insufficient	0	insufficient	1	we harmonized the eﬀect of these instrumental SNPs by using a functionthatensuresallcorresponding riskfactor(AAM)andoutcome(FNK and LS BMD) alleles are on the same strand where possible	0	insufficient	0	insufficient	0	insufficient	0	insufficient	0	insufficient	1	Effect allele for all seven SNPS was the 25OHD-decreasing allele	0	insufficient	0	insufficient	0	insufficient	0	insufficient	0	insufficient	1	The effect sizes of SNPs were standardized and the alleles from the exposure and outcome GWAS were harmonized to match the same effect allele.	1	see below	1	describe harmonisation	0	insufficient
If applicable, describe how palindromic SNPs were addressed	0	insufficient	0	insufficient	0	insufficient	0	insufficient	0	insufficient	0	insufficient	0	insufficient	0	insufficient	0	insufficient	0	insufficient	1	Palindromic variants that could not be unambiguously aligned and multi-allelic variants with different effect and reference alleles in BCAC and GLCL were removed.	0	insufficient	0	insufficient	0	insufficient	0	insufficient	0	insufficient	0	insufficient	0	insufficient	0	insufficient	1	We also conducted sensitivity analyses where strand-ambiguous SNPs were excluded from MR analysis,which did not change the pattern of findings; thus,results using the full set of SNPs were reported	0	insufficient	0	insufficient	1	SNPs with ambiguous strand codification (A/T or C/G) were replaced by SNPs in genetic linkage (R2 > 0.8) using theproxysnps	0	insufficient	0	insufficient	0	insufficient	0	insufficient	0	insufficient	0	insufficient	1	we excluded ambiguous SNPs (those with alleles A&T or C&G)	0	insufficient	0	insufficient	1	Palindromic SNPs with strands that cannot be inferred via effect allele frequency information were also dropped from the analyses.	0	insufficient	0	insufficient	1	palindromic SNPs were allowed; MAF threshold of 0.3 for palindromic SNPs	0	insufficient	0	insufficient	0	insufficient	0	insufficient	0	insufficient	0	insufficient	0	insufficient	0	insufficient	1	Palindromic SNPs were checked and corrected using the effect allele frequency reported in the exposure and outcome GWAS to identify corresponding strands between the 2 GWAS. If effect allele frequency is >0.42 and ≤0.50, a proxy nonpalindromic SNP (R2=1) would be used instead to avoid ambiguity in strand direction because alleles of palindromic SNPs are the same on both strands	0	insufficient	0	insufficient	1	Removed if palindromic	0	insufficient	0	insufficient	0	insufficient	0	insufficient	0	insufficient	0	insufficient	0	insufficient	0	insufficient	0	insufficient	0	insufficient	0	insufficient	0	insufficient	1	"SNPs with ambiguous strand codification (A/T or C/G) were replaced by SNPs in tight genetic linkage (R2>0.8) using the proxysnps R package (European populations) (R Project) or removed from the analyses."	0	insufficient	0	insufficient	0	insufficient	0	insufficient	1	used non-palindromic SNPs	0	insufficient	0	insufficient	0	insufficient	0	insufficient	0	insufficient	1	If they are not then the function will ﬂip alleles and use allele frequency to infer the strand of palindromic SNPs.	1	If a SNP was palindromic, we aligned strands using minor allele frequency up to 0.3, after which 84 SNPs remained associated at P<5×10−5.	0	insufficient	0	insufficient	0	insufficient	0	insufficient	0	insufficient	0	insufficient	0	insufficient	0	insufficient	0	insufficient	0	insufficient	0	insufficient	1	We aligned palindromic SNPs (allele pairscodedasA/TorC/G) on allele and effect allele frequency. For fasting glucose, fasting insulin, HOMA-B and HOMA-IR, we excluded palindromic SNPs before removing SNPs in linkagedisequilibrium because effect allele frequencyis not given so they cannot be unequivocally aligned with outcome SNPs.	0	insufficient	0	insufficient
Instrument construction
Provide clear criteria or a clear description for the inclusion of genetic variants as instruments	1	The following thresholds were used: P<5×10−8 (including 12 variants) and P<5×10−6 (including 72 variants) when using ADHD as exposure, and P<5×10−6 (including 9 variants) and P<5×10−5 (including 70 variants) when using cannabis use as exposure, given that no SNPs had P<5×10−8 and only one had P<5×10−7 in the ICC dataset	0	we used genetic variants associated with RA	1	genome wide sig	1	First, we merged the GWAS results from the PGC and from our sample, and selected only the genomewide significant SNPs for schizophrenia. Then, we clumped the SNP list, keeping the most associated SNP (with schizophrenia) per haplotype (default options in MR base: 10MBp window, r2 <0.01 using 1000genomes as reference). T	1	p≤5×10− 8 was set as a threshold for a variant to be a valid instrument, corresponding to an F statistic of 30 and considered an adequately powered instrument for MR analysis	0	insufficient	0	insufficient	0	insufficient	0	insufficient	1	genome wdie sig	1	Comprehensive MR refers to using all variants associated with the target lipid, whilst restrictive MR excludes variants associated with any of the other lipids (P<0.001).	1	LD clumping was undertaken to identify independent meQTL (r2 < 0.01) for each CpG site which could be used as instrumental variables for MR analyses based on an inclusion criteria of P<1.0 _x0002_ 10_x0003_7.	0	insufficient	0	insufficient	1	p < 5 × 10−8	0	unclear what the threshold was in methods	0	unclear how it was chosen in the reverse direction	1	5e-08	1	Three independent genome-wide significant variants were identified, the most strongly associated variant was rs11591147 in PCSK9 (p.R46L), which was associated with a 1.30 unit decrease in rank-transformed serum PCSK9 (P=2.9×10−31) per effect allele (standard deviation of original PCSK9 measurements=47.5 ng/ml, interquartile range=100.6–154.9), followed by the intronic rs499883 in PCSK9 (β=0.19, P=2.3×10−15) and rs192265866 in PCSK2 (β=−1.05, P=2.8×10−8) of which the two variants in PCSK9 (but not the variant in PCSK2) replicated in TwinGene and were used to construct a new genetic risk score for PCSK9.	1	We used the following 2 sets of genetic instruments:(1) only SNPs previously reported as genome-wide significantand (2) top SNPs meeting a more relaxed threshold(P<1×10−7).	1	p<5x10^-9	1	5x10^-8	1	5x10^-8	1	All 57 of the insomnia GWAS hits identified in this study	1	p<5x10^-8	0	insufficient	1	For each phenotype, we constructed two genetic instruments: one consisting of SNPs that were associated with the exposure variable under the genome-wide significant p-value threshold of p < 5 9 10_x0001_8 and one consisting of SNPs associated with the exposure variable under a more lenient p-value threshold of p < 1 9 10_x0001_5.	1	p < 5 × 10−8	1	genome wide significant	1	P < 5e-8	1	P < 5 × 10−8	0	unclear how genetic instruments were chosen	1	only variants (filtered for MAF >0.05) that are associated with height at a P value <1 × 10−8 were used as instruments.	1	SNPs that were robustly associated at genome-wide signficance (i.e. P < 5 _x0005_ 10_x0006_8) with metabolites in the Kettunen and colleagues (2016) genome-wide association study (GWAS)	1	< 1.0e-08	1	(i) female-GRS: a GRS summed across 333 AAM alleles, weighted on AAM- delaying effect estimates derived from a large-scale GWAS performed by the ReproGen Consortium (http://www.reprogen.org/; Supporting Table 2)(17); and (ii) male-GRS: a GRS summing 49 alleles that were genomewide significant for AAM but also associated with AVB (p < 0.05), weighted on the AVM-delaying effect estimates	1	P<5×10−8	0	Table S12, but not for all instruments	1	p values <5 × 10−8	1	Among the 57 genome-wide significant variants identified in the CARDIoGRAMplusC4D meta-analysis, 52 genetic variants were selected for the present study after exclusions5. Variants with recessive associations (n = 2) and for which a suitable proxy was also unavailable (r2 ≥ 0.80) in IGAP (n=3), were excluded from the analysis11 (eTable 1).	1	The genetic instruments for our Mendelian randomization (MR) analyses were different genetic risk scores combining independent single nucleotide polymorphisms (SNPs) associated with BW in the most recent GWAS at genome-wide significance (P< 5x10-8)	1	Next, Mendelian randomization was used to estimate the causal association between DNA methylation and IQ. For the methylation probes discovered in step 1, cis-SNPs were identified in the mQTL database (http://mqtldb.org; date last accessed May 03, 2017) (74), which contains the associations between CPG methylation and SNPs observed in the ARIES project at P < 10−7. These were SNPs associated with CpG methylation and were located within 1 Mb either side of the CpG. Independent cis-SNPs, obtained through LD clumping, were selected as the instrumental variables for CpG methylation	1	P-value of < 5 × 10−8	0	insufficient	1	P<5×10−8	1	p value threshold of 5.00E-08	1	5x10^-8	0	insufficient	0	insufficient	1	significant after multiple testing correction	1	genome wide or 1x10^-5	1	Clear description - page 4 'analysis pipeline'	1	P < 5 × 10−8	0	insufficient	1	P < 5 × 10−8	0	insufficient	1	P < 5 × 10−8	0	insufficient	1	P<5x10-8	0	"associated" but do not define what this is	1	P<5x10-8	1	P<5x10-8	0	insufficient	0	insufficient	1	5e-08	1	p<5x10-8, >0.00127% variance, MAF >5%/0.5%	1	5x10-8	1	p<5x10-8; r2>.01	1	5x10-8	1	5e-08	0	insufficient	1	5e-08	1	P<5×10−5	1	used genome wide significance	0	insufficient	1	p<5x10^-8, LD r^2 < 0.01	1	GWAS wide significant	1	P<5x10^-8	1	genome wide significant	1	We obtained summary statistics (beta coefficients and standard errors) for five single-nucleotide polymorphisms (SNPs) associated with smoking behavior as IVs from smokingbehaviorGWAS	1	We considered associations with p < 5 × 10−8 to be genome-wide significant.	1	we investigated only brain volumes and SNPs where the genetic variants associated with brain volumeatagenome-widelevelsignificantlevel	1	the P value for genome-wide significance was set at p < 5×10−8, which corresponds to an α of 0.05 with a Bonferroni correction for one million tests.	1	p ≤ 5 × 10−8	1	For fasting glucose and fasting insulin, we obtained genetic associations reaching genome-wide significance (p<5×10	0	insufficient	1	genome wide significant
Describe whether estimtes obtained from a discovery GWAS sample, replication GWAS sample, pooled discovery-replication GWAS samples, a meta-analysis of two or more samples, or another source	1	meta-analysis	1	meta analysis	0	insufficient	1	replication/meta-analysis & consortium	1	consortium	1	both	0	insufficient	1	meta-analysis	1	consortium	0	insufficient	1	discovery	0	insufficient	0	insufficient	0	insufficient	1	meta-analysis	1	replication/consortium	0	insufficient	0	insufficient	1	replication or consoritum	0	insufficient	1	discovery	1	discovery	1	discovery (GIANT/UKB), or meta-analysis	0	insufficient	0	insufficient	0	insufficient	0	insufficient	0	insufficient	0	insufficient	0	insufficient	1	meta-analysis of circulating selenium levels [n = 5,477; (12)] and toenail selenium levels [n = 4,162; (13)]	0	insufficient	1	discovery	1	genome-wide association study (GWAS) of 123 circulating metabolites in 24,925 participants from 14 European cohorts (2016) genome-wide association study (GWAS); meta analysis	1	Although only genome-wide associated SNPs from exposure GWAS were selected as instrumental variables, we did not require these loci to be replicated	0	insufficient	0	insufficient	0	insufficient	1	consortium	1	Summary estimates (per effect allele) were extracted from the CARDIoGRAMplusC4D5 meta-analysis for CAD	0	insufficient	0	insufficient	1	consortium	1	discovery/consortium	1	combined discovery/replciation	1	discovery samples	1	consortium	1	discovery	1	discovery	1	discovery	1	consortium	1	discovery/consoritum	1	consortium	1	meta analysis	1	meta analysis	0	insufficient	1	consortium	1	consortium	1	discovery	1	consortium	1	consortium	1	replication/consortium	0	insufficient	0	insufficient	1	meta analysis	1	meta-analysis	1	consortium	1	pooled	1	meta; discovery	0	insufficient	1	discovery	1	consortium	1	consortium	1	replication	0	insufficient	1	meta analysis	1	UKB+ replication.	1	consortium	0	insufficient	1	replication	1	Meta-analysis	1	consortium	1	meta-analysis	1	discovery with replication	1	discovery	0	insufficient	1	discovery
Describe whether the instrument was restricted to independent variants or whether the instrument consisted of correlated variants	1	Strict clumping was undertaken in the exposure population with parameters r2=0.05, kb=500 and p2= 0.5 using plink	1	assessed the independent assocation of 80 SNPs	1	independent SNPs (R2 <0.001 with any other associated SNP within 10 Mb), considered as the most stringent clumping threshold used when performing Mendelian randomizationanalyses.	1	we corrected for single redundency	1	yes; but not by conventional threshold	0	insufficient	0	insufficient	0	insufficient	1	independent association	1	exclude correlated variants	1	correlated	1	LD clumping was undertaken to identify independent meQTL (r2 < 0.01) for each CpG site which could be used as instrumental variables for MR analyses based on an inclusion criteria of P<1.0 _x0002_ 10_x0003_7.	1	IGFBP3 explicitly stated as independent, vitamin D mapped to diff genes which in theory may not be entirely independent (without external knowledge)	1	used correlated	1	independent	1	independent	1	independent	1	A two-sample MR study of genetic variants associated with alcohol intake was used as the IV to improve in- ference based on linkage disequilibrium (LD) R2 of 0.001, clumping distance of 10,000 kb, and p-value threshold of 5.00E-08 (genome-wide significance).	1	Three independent genome-wide significant variants were identified	1	independent	1	independent	1	Up to 46 SNPs independently associated with albuminuria at a conventional p < 5 3 10_x0002_8 threshold in the genome-wide associ- ation study (Table S4) were used to construct weighted polygenic risk scores	1	Correlated SNPs were excluded based on measures of linkage disequilibrium (LD) R2 < 0.1.	0	insufficient	1	independent	0	insufficient	1	independent	1	we excluded alleles with linkage disequilibrium (LD) r2 ≥ 0.01, keeping the alleles with the strongest association	0	insufficient	1	independent	1	potential instrumental variables were pruned for linkage disequilibrium (LD; r2 < 0.05) and four selenium- associated genetic variants (two independent variants per locus) remained as instrumental variables.	1	seven independent SNPs from gout GWASs as IVs.	1	Prior to our MR analyses, SNPs associated with height were pruned at r2 = 0.01 using a 10 Mb window to ensure independence among instruments.	1	independent	1	We extracted only one lead (the most significant) SNP per locus. Locus was defined as ± 1000 kb from lead SNP.	1	LD clumping to ensure that instrument SNPs are independen	1	independent	0	insufficient	1	single nucleotide polymorphisms (SNPs) at 10 independent loci below the threshold for genome-wide significance (p values <5 × 10−8).	0	insufficient	1	Including up to 58 independent lead variants	1	Independent cis-SNPs, obtained through LD clumping, were selected	1	within each PUFA were independent of each other	1	To select only SNPs that are independently associated with LDL-C, an iterative exclusion was performed to include only SNPs in low linkage disequilibrium (r2 < 0.6 for all comparisons; using European population as a reference; supplementary Table 2).	1	restricted to independent variables	1	we assessed the independent association of SNPs with alcohol intake frequency.	1	We selected 68 independent SNPs from GWASs on BMI as the IV	1	independent snps	1	Independent	1	independent	1	independent	1	independent	1	Genome-wide significant (P < 5 × 10−8) associations for BW at 60 independent loci were previously reported by Horikoshi et al.	0	insufficient	1	independent	0	insufficient	0	insufficient	1	independent SNPs	1	independent	0	insufficient	1	independent	0	insufficient	0	insufficient	1	independent	1	independent	1	The lead SNVs were not in LD with each other, so that their effects on exposure and outcomes were uncorrelated.	1	independent	1	independent	1	use clumping	1	independent single-nucleotide polymorphisms	1	independent	1	independent	1	independent	1	Following additional SNP pruning for high linkage disequilibrium (LD) usingR2 < 0.01 within a 10,000-kb distance to satisfy modelling criteria	0	insufficient	1	only choose with low LD, if in LD then choose most signficant	1	We identiﬁed 76 independent loci	1	independent	1	independent	0	insufficient	0	insufficient	0	insufficient	1	two independent candidate SNPs	1	independent variants were obtained with linkage disequilibrium pruning (r2 = 0.05, clumping window = 500 kb), rather than conditional analysis.	1	We used all SNPs that independently (linkage disequilibrium r2 <0.01) and strongly, at genome-wide significance (p<5× 10−8), predicted an exposure.	1	exclude snps in LD	1	yes
If the instrument consisted of independent variants, how was independence defined/ what were the clumping paramiters used	1	Strict clumping was undertaken in the exposure population with parameters r2=0.05, kb=500 and p2= 0.5 using plink	0	insufficient	1	see above	1	LDr2<0.1 within windows of 10mb	1	To eliminate linkage disequilibrium (LD) of r2>0.6betweenthe instruments, the ‘LD clumping’ command was used.		NA		NA		NA	0	insufficient	0	r2 <0.4		NA	1	see above	0	insufficient		NA	1	(LD) r2 < 0.001	1	LD r2 <0.1	1	LD R2 cut-off threshold of <0.1	1	(LD) R2 of 0.001, clumping distance of 10,000kb,	0	insufficient	1	we clumped SNPs for independence (ie,when SNPs were correlated at r2>0.001, only 1 representative SNP was retained	1	For analysis we retained index SNPs with p < 5 × 10−6 that were pruned for LD (r2 < 0.001) and more than 10,000 kb apart.			1	r^2 0.1		NA	1	r^2=.1		NA	1	r2 < 0.001	1	r2 ≥ 0.01		NA	1	We identified 82 independent, genome-wide significant SNPs for neuroticism; starting with the 7759 genome-wide significant (P < 5e-8) SNPs from the neuroticism GWAS, we excluded ambiguous SNPs (those with alleles A&T or C&G) and those not present in the depression GWAS and then thinned so that no pair of SNPs within 3 centiMorgan had correla- tion-squared >0.001.	1	LD; r2 < 0.05	0	insufficient	1	Prior to our MR analyses, SNPs associated with height were pruned at r2 = 0.01 using a 10 Mb window to ensure independence among instruments.	1	r2 <0.01	1	We extracted only one lead (the most significant) SNP per locus. Locus was defined as ± 1000 kb from lead SNP.	0	"default parameters" these have changed and require knowing the MR base functions at specific times	0	insufficient		NA	0	insufficient		NA	0	insufficient	0	insufficient	1	Linkage Disequilibrium, LD, r2 < 0.05	1	see above	1	r2<0.05. selected more strongly assocated	1	LD Rsqrd 0.001; 10,000kb p value 5.00E-08	0	insufficient	0	insufficient	0	with clumping to prune SNPs in linkage disequilibrium (clumping parameters not provided)	1	the smallest p value within a 250kb range was retained and all those in linkage disequilibrium, r2 > 0.1, were removed	1	LD R2 > 0.8;	1	r2 < 0.001	0	insufficient		NA	1	stated use of clumping, p value etc not stated		NA	0	insufficient	0	insufficient	1	Pruned cis-pQTL variants (LD r2 <0.1)		NA	1	R2 < 0.01		NA		NA	1	r^2<0.1	1	A two-sample MR study of genetic variants associated with RA was used as the IV to improve the inference based on a linkage disequilibrium (LD) R2 of 0.001, clumping distance of 10,000 kb, and p-value threshold of 5.00E-08 (genome-wide significance).	0	insufficient	1	LD r^2=0.001	1	LD r^2=0.1	1	clumping at R2 =0.1 with 250-kb windows; online Supplementary Table S1	0	insufficient	0	insufficient	1	ld r^2=0.01	1	ld r^2=0.001	1	see above		NA	1	see above	0	insufficient	1	r2 > 0.8	1	We then performed LD clumping52 (r2 = 0.1, window = 10 Mb)		NA		NA		NA	0	insufficient	1	see above	1	see above	1	SNP pruning for high linkage disequilibrium (LD) using R2 < 0.01 within a 10,000-kb distance	1	using condtional analysis
If the instrument consisted of correlated variants, explain how this was accounted for in the model employed		NA		NA		NA		NA		NA		NA		NA		NA		NA	1	fixed effects that account for correlations among genetic variants	1	model correlation		NA		NA	1	Antioxidant associations with AD risk factors section		NA		NA		NA		NA		NA		NA		NA		NA		NA		NA		NA		NA	0	insufficient		NA		NA		NA		NA		NA		NA		NA		NA		NA		NA		NA		NA		NA		NA		NA		NA		NA		NA		NA		NA		NA		NA		NA		NA	1	To account for possible residual LD between mQTL, CpGs with more than one mQTL, were retested adjusting for LD between the SNPs using a likelihood-based method [42]. Pair-wise SNP LD was computed using the Caucasian European (CEU) and British (GBR) populations in LDlink		NA		NA		NA		NA		NA		NA		NA		NA		NA		NA		NA		NA		NA		NA		NA		NA		NA	0	insufficient		NA		NA		NA		NA		NA		NA		NA		NA		NA		NA		NA		NA		NA		NA		NA		NA		NA
State the number of primary instruments constructed	1	4	1	1	1	3	1	2	1	3	1	1	1	7	1	2	1	1	1	JMJD1C as priamry and SHBG as secondary	1	Fig 1	1	table 1	1	For Vitamin D, in addition to overall instrument they looked at synthesis and metabolism scores	1	table1	1	table 1&2	1	variants (LD r2 <0.1) for each protein were used as instrumental variables (IVs) for the corresponding protein.	1	Table S9, S10	1	1	1	1	1	eTables 1-4	0	insufficient	1	2	1	table 1	1	1 for each outcome	1	1	1	1	1	table1	1	2	1	1/Table 1	1	1	1	1	1	1	1	1	1	Fourteen of the top 35 metabolites observationally associated with total prostate cancer were analyzable using MR	1	2,221 non-VVs phenotypes	1	2	1	Table 1	1	Table S12	1	1	1	1	1	3	1	Table 7	1	1	1	1	1	2	1	1	1	1	2	2	1	3	1	1	1	2	1	2	1	1	1	1	1	Supp Mat Table S1-S10	0	insufficient	1	9	1	2	1	1	1	1	1	111	1	1	0	insufficient	1	1	1	1	1	12	1	3	1	1	1	1	1	1	1	1	1	1	1	fig 3	1	1	1	1	1	5	1	2	1	1	1	96	1	1	1	2	1	4	1	1	1	1	1	2	1	1	1	Two combinations of SHGB Ivs given in 'IV combinations'
State the number of included genetic variants.	1	The following thresholds were used: P<5×10−8 (including 12 variants) and P<5×10−6 (including 72 variants) when using ADHD as exposure, and P<5×10−6 (including 9 variants) and P<5×10−5 (including 70 variants) when using cannabis use as exposure, given that no SNPs had P<5×10−8 and only one had P<5×10−7 in the ICC dataset	1	Table 1	1	table 2	1	88-94	1	table S6	1	6 in forward direction, 2 in reverse	1	supplemetnry tables 12 lists (351) SNPs included in the forward direction and Supplementry Table 13 lsts SNPs used in the reverse direction	1	Figure 2	1	4	1	We assessed the validity of the genetic variants as instrumental variables in terms of imputation quality, Hardy-Weinberg equilibrium, and associations with potential confounders, and found the following variants fulfilled the inclusion criteria: 234 of 661 variants in the JMJD1C gene region predicting endogenous testosterone; one variant in the JMJD1C gene region predicting sex hormone binding globulin was not included; 286 of 325 variants in the SHBG gene region predicting testosterone; and eight of nine variants in the SHBG gene region predicting sex hormone binding globulin. After excluding highly correlated variants, nine variants predicting testosterone from the JMJD1C gene region, 21 variants predicting testosterone from the SHBG gene region, and seven variants predicting sex hormone binding globulin from the SHBG gene region remained. Supplementary figures 1-3 are flow diagrams illustrating the selection of genetic variants. The genetic variants for each analysis are presented in supplementary tables 2-4.	1	supplementary table 1 and 2	0	insufficient	1	Using the six 25(OH)D-associated SNPs for the two-sample MR analysis,	1	table1	1	table 1&2	0	insufficient	1	Table S9, S10	1	24	1	two variants in PCSK9 (but not the variant in PCSK2) replicated in TwinGene and were used to construct a new genetic risk score for PCSK9.	1	eTables 1-4	0	insufficient	1	fig 3&4	1	table 1	1	Supplementary Table 20	1	2	1	44 for use as genetic instrumental variables in the mendelian randomisation analysis (see supplementary data table).	1	table1	1	The ﬁnal genetic instruments included 24 and ﬁve variants for TSH and FT4, respectively	1	2/Table 1	1	82	1	4	1	7	1	We used a total of 2059 independent genetic variants as instruments for standing height, explaining ~11% of the phenotypic variance	1	Supplementary Table S3	1	600 /Table S13	1	(i) female-GRS: a GRS summed across 333 AAM alleles, weighted on AAM- delaying effect estimates derived from a large-scale GWAS performed by the ReproGen Consortium (http://www.reprogen.org/; Supporting Table 2)(17); and (ii) male-GRS: a GRS summing 49 alleles that were genomewide significant for AAM but also associated with AVB (p < 0.05), weighted on the AVM-delaying effect estimates ; also Supplementary Table 14	1	Table 3	1	Table S12	1	9	1	52	1	MR section	1	Table 7	1	Table 1	1	5	1	in forest plot	1	20	1	68	1	table 1	1	2	1	Table S1	1	16	1	Table 1	1	60	1	table 1	1	Supp Mat Table S1-S10	1	1 - Table S5 in Supp methods	1	43	1	97/15	1	9	1	4	1	97 (though each IV had between 6-73 SNPs)	1	4	0	insufficient	0	insufficient	1	10	1	127	1	Table s7	1	170	1	sup table 14	1	21	1	11	1	in table 1	1	fig 3	1	3	1	table 1	1	table 1	1	Fig 4b and d.	1	4	1	Table 3 & Sup Table 2 and 3	1	Table 1	1	52 SNPS, and one separate single SNP	1	1/2/3/1	1	2	1	139	1	in table 1	1	303(/202 for 2nd outcome)	1	Two combinations of SHGB Ivs
Instrumental Variable (IV) assumptions and considerations
Describe how IV assumption 1 (relevance) was assessed (F stat or R^2)	0	insufficient	0	insufficient	0	insufficient	0	insufficient	1	F stat of 30: "p≤5×10− 8 was set as a threshold for a variant to be a valid instrument, corresponding to an F statistic of 30 and considered an adequately powered instrument for MR analysis "	0	insufficient	0	insufficient	0	insufficient	0	insufficient	0	insufficient	0	insufficient	0	insufficient	1	provide F stats	1	To assess whether instrumental variable models could be biased by the use of "weak instruments" (where variants may not be robustly confirmed determinants of antioxidant variation), we examined any reported F statistics from genetic association analyses of the SNPs in use and corresponding antioxidants and estimated the anticipated F values from reported R2 values and sample sizes used in these studies where these were not found directly reported in the relevant publications	1	Table 1	0	insufficient	0	insufficient	1	In all, 0.5% of variance in the exposure (value of R2 statistic) was explained by the genetic variants serving as IVs.	1	The new PCSK9 genetic risk score had a r2 and F-statistics of 2.1% and 80.55 for serum PCSK9.	0	insufficient	0	insufficient	1	0.7% of the variance in albumin- uria in UK Biobank (F-statistic, 2,928)	1	Table 1	1	57 association signals explaining 1% of the variance	1	Supplementary Table 6	1	The myopia allele score explained 4.32% (F=3155) of the variance in average mean spherical equivalent refractive error of participants in UK Biobank and the education allele score explained 0.71% (F=464) of the variance in time spent in education.	0	insufficient	1	variance explained, FT4 = 2.3% vs. TSH = 5.6%	0	insufficient	1	Collectively, the 82 SNPs explain 0.89% of the variation in the EPQ neuroti- cism score (Table S2).	1	F statistics and the proportion of variance (R2) in circulating and toenail selenium explained by instrumental variables were calculated	1	The F‐statistic was used to verify the validity of IVs. A P value of 5.00E‐08 corresponded to F > 30 for each single variant and an F statistic of 20 to a P value of around 1.00E‐05.16 A threshold of F < 10 was used to define a “weak IV”.	1	explaining ~11% of the phenotypic variance.	0	insufficient	1	", F-statistics of at least 33.3 (strong instruments selection)", Supplemental Methods, Section 8)	0	insufficient	1	F-statistic in Table 1, "The 8 SNPs available in our GWAS results data explained 3.72% of the variation in serum vitamin B-12 (2.33% without the FUT2 variant)"	0	insufficient	1	study-level average R2 statistic (6.5%) for variance explained in IGFBP3 by the top 4 SNPs determining trait variation in one of the reported GWAS,16 along with the sample size (n = 54,162) and proportion of cases (0.314) in the stage 1 IGAP sample. The corresponding R2 value was not reported for SNP-IGF1 results, so we did not power calculate for the analysis of IGF1.	0	insufficient	1	effect and r^2 in Table 1	0	insufficient	1	all F>10	0	insufficient	1	F and R^2	1	A 0.33% proportion of the variance in the exposure (value of R2 statistic) was explained by the genetic variants serving as IVs.	1	1.4% of variance in the exposure (value of R2 statistic) was explained by the genetic variants serving as IVs	1	The 92-SNP instrument variable for BMI had an F statistic of 63.4, and the 16-SNP instrument variable for PCOS had an F statistic of 241.4.	0	insufficient	1	variance explained for all snps 1.4%	0	no f stats provided, do provide beta and CI	0	no f stats provided, do provide beta and CI	1	provide variance explained	0	insufficient	0	insufficient	0	insufficient	0	insufficient	1	provide varaince expaliend	0	insufficient	0	insufficient	1	table 1	1	provide varaince exaplined	0	insufficient	0	insufficient	0	insuficent information provided	1	provide variance explained	1	variance explained	0	insufficient	1	sup table 14	1	gave F statistic	0	insufficient	0	insufficient	1	F stat in supplementary materials	0	insufficient	0	insufficient	0	insufficient	0	insufficient	1	explain 5% of varaince together	0	insufficient	0	insufficient	1	give varaince expalined	0	insufficient	0	insufficient	0	insufficient	1	only use signficantly assocated SNPs, F stat >10	0	insufficient	0	insufficient
Describe how IV assumption 2 (independence) was assessed e.g. does the outcome GWAS adjust for PCs/use a LMM	0	insufficient	0	insufficient	0	insufficient	1	use bolt lmm in GWAS	0	insufficient	0	insufficient	0	use bolt LLM/adjust for PCs for exposures, insufficient for outcomes.	0	insufficient	0	insufficient	1	only use eruopeans, adjust for 10 pcs. Tested association with some measured confounders	1	adjust for popluation struutre	0	insufficient	0	insufficient	1	use of homogeneous populations, principal components	0	insufficient	0	insufficient	0	insufficient	0	insufficient	0	insufficient	1	median, presso, eggar	1	use bot lmm; Sensitivity analyses was also conducted to test whether instrument variables were associated with the following observational ‘classic’ confounders: income, smoking, area deprivation, and years of education75. Potential associations with confounders were subsequently followed-up by multivariate mendelian randomisation analyses76 to investigate the robustness of these associations to adjustment for potential confounders.	1	adjust for PCs	0	insufficient for outcome GWAS	0	insufficient for outcome GWAS	1	For the melanoma GWAS meta-analysis, principal compo- nents (PCs) were used to remove ancestry outliers and to model subtle stratification effects by including them as cova- riates in the association analysis. After including these PCs, the genomic inflation factor was minimal (1.03).2 Similarly, population substructure control using PCs has been per- formed in the CHARGE consortium data used to identify the instrumental variable SNPs for the PUFAs.37...Additionally, MR analyses for the confounding traits (FBS, BMI and height) were performed using MR-Base.41	1	adjust for the first 10 pcs	0	insufficient	0	insufficient	0	insufficient	0	82 SNPs are uncorrelated with confounders of the neuroticism–depression association (does not estabilish indepdence from confounders of genetic assocations)	0	insufficient	0	insufficient	1	adusting for pcs + We tested for bias due to association of SNP with potential confounders by recomputing the causal estimate with a subset of SNP instruments that are not associated with any potential confounder on cancer.	0	insufficient	0	insufficient	1	We performed additional sensitivity analyses in MR with a smaller subset of variants, excluding those associated with adult height and BMI, potential confounders influencing aBMD	0	insufficient	0	insufficient	1	use of homogeneous populations, principal components	0	insufficient	0	insufficient	0	insufficient	1	drew a DAG+control for PCs, Table 1 (% variance explained)	0	insufficient	1	adjust for popluation strucutre	0	insufficient	0	insufficient	1	The genotyping and quality control details were previously described, which included a principal component analysis to correct for potential population stratification, allowing identification and removal of subjects with substantial non-Caucasian admixture (Jones et al., 2012).	0	insufficient	1	adjust for PCs in outcome GWAS	1	Analysis done on underlying ancestry and some individuals removed - in Supp data	1	gwas covaraites	0	insufficient	0	insufficient	1	adjusted for confounders	0	insufficient	0	insufficient	0	insufficient	0	insufficient	0	insufficient	0	insufficient	1	adjust for PCs	0	insufficient	0	insufficient	0	insuficent information provided	0	insufficient	0	insufficient	1	discuss residual bias in GWAS. Adjust for pcs	0	insufficient	0	insufficient	0	insufficient	1	remove population stratification by only using european samples	1	In supplementary materials	0	insufficient	0	insufficient	0	insufficient	0	insufficient	1	To test the assumption that the genetic instrument is not associated with factors that typically confound the observational association, potential confounders such as sex (coded in the UK Biobank showcase as Data-Field 31), smoking status (Data-Field 20116 – coded as never, ever, current), alcohol use (Data-Field 20117 – coded as never and ever) and assessment centre (Data-Field 54), were examined for associations with the 25OHD instrument. For each individual a polygenic risk score was generated combining the seven 25OHD variants weighted by the beta coefficients mentioned above. This resulted in a score that is on the standardized log 25OHD scale. Associations of the 25OHD instrument with strata of potential confounders were tested using linear regression with categorical variables as factor variables. Boxplots display means and range +/− one standard deviation and the overall p-value for the model. Also adjsut for PCs in otucome GWAS	0	insufficient	0	insufficient	1	Table S2B shows not all gwas adjsut for pcs	1	to minimise popluation stratificaiton, resticted to only euprean sampls. PCs in outcome GWAS	0	insufficient	0	insufficient	1	Only considered data from same underlying population. Ajdust for PCs in outcome GWAS	0	insufficient	0	insufficient
Describe how IV assumption 3 (exclusion restriction) was assessed	1	We also ran MR-Egger regression [41], MR-PRESSO [42] and the weighted median method [43] as sensitivity analyses.	1	the weighted median and MR-Eggerregression methods were performed.	1	MR Egger and weighted median, Q and I^2	1	exclude high hetrogenity snps; egger etc	1	To minimize pleiotropy, a priori literature searches and eQTL (expression quantitative trait locus) data available online (https://gtexportal.org/home/) and Haploreg v4.1(https://pubs.broadinstitute.org/mammals/hap loreg/haploreg.php) were used to test for association of genetic variants to be included in instruments with expression of genes implicated in iron/ferritin and urate metabolism (as appropriate)—if there was evidence for association then the genetic variant was excluded." also MR Egger	1	table 2	1	Egger, WM, penalised WM	0	insufficient	1	egger, WM, mode	1	q statistic	1	egger, wm, PRESSO	1	colocalization	1	heterogeneity, leave one out	1	weighted median, weighted mode, and MR-Egger	1	Q statistic, Egger + dropping SNPs associated with "confounders" though these are not true confounders	1	QTL/coloc	1	mean, mode, egger	1	egger, median	0	insufficient	1	We therefore com- pared IVW results with other established MR methods whose es- timates are known to be relatively robust to horizontal pleiotropy, although at the cost of reduced statistical power.17 These meth- ods include the weighted median approach, which selects the median MR estimate as the causal estimate,18 and MR Egger regression, which allows the intercept to be freely estimated as an indicator of average pleiotropic bias.16 We also applied MR-PRESSO (Pleiotropy Residual Sum and Outlier)19 to detect and correct for any outliers reflecting likely pleiotropic biases for all reported results To assess robustness of significant results, we conducted fur- ther tests for horizontal pleiotropy using meta-analytic methods to detect heterogeneous outcomes, including leave-1-SNP-out analyses, the modified Cochran Q statistic, and the MR Egger in- tercept test of deviation from the null.	1	median and mode estimators, MR-Egger	1	median, egger	1	heterogeneity, MR Presso, median, mode, egger	1	median, egger	1	rs780094 exhibits considerable pleiotropy (Supporting Information, Tables 1–5) and is also associated with melanoma (p 5 1.3 3 1022; Sup- porting Information, Table 13). As this is likely to violate the assumptions underlying MR, we have excluded this SNP from the set of instrument variables used.	1	Egger, mode, median	1	median, and egger	1	egger, mean, mode	1	weighted median and Egger	1	median, egger	1	egger, WM, asocation with mediators	1	weighted median, and MR‐Egger	1	egger, median	0	insufficient	1	Traits that passed all the analyses were then subjected to sensitivity tests [31], that included assessing heterogeneity in causal effects amongst instruments, horizontal pleiotropy test (based on the intercept in MR Egger regression), leave-one-out analysis, and Funnel plots inspection...we omitted all instrumental variables associated with VVs with P < 0.01, and then repeated IVW 2SMR and sensitivity analyses.	1	There was little evidence for horizontal pleiotropy (Supporting Table 11; Supporting Figs. 3 and 4), suggesting a low likelihood that these variants influence the outcome through a pathway other than the exposure (ie, pubertal timing), except for LS-BMD in males	1	We performed analyses with and without the known pleiotropic variant rs602662 (FUT2) due to concerns that its inclusion could potentially violate one of the core assumptions of MR; We then performed a series of sensitivity analyses with the use of MR Egger (37) regression and weighted-median estimation, which both allow relaxation of the core assumptions on which the MR methodology is based—in particular, the strict requirement for none of the SNPs to exhibit horizontal pleiotropy; We performed tests of heterogeneity in causal effect estimates across SNPs (i.e., in the absence of horizontal pleiotropy all SNPs should produce identical estimates of the causal effect subject to sampling variation).	1	Sensitivity analyses were conducted to evaluate the robustness of the T2D-ED estimate (Figure S5, Table S13), including weighted median analyses (OR 1.12, 95% CI 1.02–1.23, p 1⁄4 0.0230), leave- one-out analysis for all variants (which indicated that no single SNP in the instrument unduly influenced the overall value derived from the summary IVW estimate27), and a funnel plot (showing a symmetrical distribution of single-SNP IV estimates around the summary IVW causal estimate). The MR-Egger regression (intercept p 1⁄4 0.35) provided no evidence to support the presence of direc- tional pleiotropy as a potential source of confounding	1	egger and "Heterogeneity of SNP-AD results can help to identify variants that may be having pleiotropic effects, and so we reported heterogeneity test statistics from meta-analysis models (Cochran Q and I2).	1	An online database (PhenoScanner) was used to identify multiple phenotypes associated with individual genetic variants to investi- gate potential pleiotropy. Sensitivity analyses using Egger regression MR25 were performed,	1	the robust penalized inverse-variance weighted, and 2 robust regression methods, the weighted median-based method and Egger regression.20	1	We used independent cis-SNPs for methylation, as these may be less likely to have pleiotropic effects and LD- induced confounding than trans-SNPs. The children’s genotype at the methylation sites showed some weak association with phenotypes that are also affected by FUT2, suggesting some potential pleiotropy perhaps in relation to their own FUT2 genotype	1	supplementary tables	1	MR Egger, WM,	1	Egger, WM, exclusion	1	MR Egger, WM,	1	MR Egger, WM, heterogeneity, leave-one-out	1	MR Egger	1	MR Egger	1	MR Egger, WM	1	MRRAPS, MR EGGER, WM	0	insufficient	1	MR Egger, WM, penalised IVW, Cochran's Q	1	Egger, WM, Cochrane	1	Egger, Cochran, MR-PRESSO	0	insufficient	1	Egger	1	egger, WM	1	exclude those with known pleiotropic effects, Egger	1	Egger, WM, Cochran's Q	1	WM Egger	1	MR-Egger,34 weighted median approach,35 and over-identification tests36	0	insufficient	0	insufficient	1	WM, Egger, Q stat	1	exclusion based on Qstats, WM, Egger	1	Weighted Median68, MR-Egger SIMEX27, Weighted Mode69, and Generalized Summary-data based Mendelian Randomization (GSMR)64	1	Q and I statistics/manual pruning, WM	1	egger, mode, median	1	Egger WM, Q and I stats	0	insufficient	1	MR EGGER, WM	1	MR EGGER, WM, MR PRESSO, mode, Q stat	1	mr egger and median	0	insufficient	1	mr egger, WM. Leave one out (but only mentioned in mthds)	1	MR Egger and MW, leave one out.	1	MR Egger, MW, Cochran's Q, leave one out	1	Used Egger to assess pleiotropy	1	MR Egger ,WM, leavoe one out, cochran's q	1	MR-Egger, weighted median (WM), and penalized weighted median (PWM). Q statistiic and leave one out	1	acknowledge this as an assumption they cannot test due to too few snps	0	insufficient	1	we excluded SNPs with heterogeneous instrumental variable estimates (based on their contribution to Cochran’s Q statistic), 2) we excluded SNPs if their association with other traits was more significant than with grip strength, 3) we applied robust analysis methods including penalization methods, median-based methods, and Egger regression. Consistency of the causal estimates across all SNPs was evaluated with heterogeneity statistics and Egger regression were used to assess horizontal pleiotropy	1	I^2 and removeal of pltorpic SNPS; MR egger; WM, MR presso: To assess the exclusion restriction assumption in Mendelian randomisation, we searched the curated SNP-tophenotype databases PhenoScanner (Version 2; http://www. phenoscanner.medschl.cam.ac.uk/) and the GWAS Catalog (https://www.ebi.ac.uk/gwas)[29, 30], for other genomewide significant (p<5×10−8) phenotypes related to the chosen SNPs and their correlated SNPs, which may affect the outcomes via paths other than the exposures of interest (i.e. pleiotropic SNPs). We also used Mendelian Randomization PleiotropyRESidualSumandOutlier(MR-PRESSO)toidentify and remove pleiotropic SNPs [31].	1	MR egger, sensitivity analysis	1	MR Egger/weighted median
Homogeneity/monotonicity/constant effect	0	insufficient	0	insufficient	0	insufficient	0	insufficient	0	insufficient	0	insufficient	0	insufficient	0	insufficient	0	insufficient	0	insufficient	0	insufficient	0	insufficient	0	insufficient	0	insufficient	0	insufficient	0	insufficient	0	insufficient	0	insufficient	0	insufficient	0	insufficient	0	insufficient	0	insufficient	0	insufficient	0	insufficient	0	insufficient	0	insufficient	0	insufficient	0	insufficient	0	insufficient	0	insufficient	0	insufficient	0	insufficient	0	insufficient	0	insufficient	0	insufficient	0	insufficient	0	insufficient	0	insufficient	0	insufficient	0	insufficient	0	insufficient	0	insufficient	0	insufficient	0	insufficient	0	insufficient	0	insufficient	0	insufficient	0	insufficient	0	insufficient	0	insufficient	0	insufficient	0	insufficient	0	insufficient	0	insufficient	0	insufficient	0	insufficient	0	insufficient	0	insufficient	0	insufficient	0	insufficient	0	insufficient	0	insufficient	0	insufficient	0	insufficient	0	insufficient	0	insufficient	0	insufficient	0	insufficient	0	insufficient	0	insufficient	0	insufficient	0	insufficient	0	insufficient	0	insufficient	0	insufficient	1	in discussion acknowledge that this ssumption is not emprical	0	insufficient	0	insufficient	0	insufficient	0	insufficient	0	insufficient	0	insufficient	0	insufficient	0	insufficient	0	insufficient	0	insufficient	0	insufficient
If applicable, state additional major assumptions introduced by falsification tests	1	MR-Egger regression allows all variants to have pleiotropic effects (when a variant affects the exposure and the outcome independently), violating assumption (ii), as long as an additional, weaker assumption holds: direct pleiotropic effects of the genetic variants on the outcome are distributed independently of the genetic associations with the exposure (Instrument Strength Independent of Direct Effect, InSIDE, assumption). MR-Egger regression measures the average pleiotropic effect across the genetic variants by estimating the intercept and tests whether its value (log OR) is different from zero. MR-PRESSO assumes that at least 50% of the variants are valid instruments, there is balanced pleiotropy and the InSIDE assumption holds; it undertakes a test to detect pleiotropy (global test) and in case of pleiotropy it corrects it by outlier detection and removal. The weighted median method provides a consistent estimate when up to 50% of the genetic variants are invalid instruments (violating assumptions (ii) and/or (iii)).	0	insufficient	0	insufficient	0	insufficient	0	insufficient	0	insufficient	1	Assumptions for models provided in section starting with "MR-Egger provides unbiased causal estimates if just the first condition above holds, by estimating and adjusting for non-zero mean pleiotropy."		NA	0	insufficient		NA	0	insufficient	0	insufficient		NA	0	insufficient	0	insufficient	0	insufficient	0	insufficient	0	insufficient	0	insufficient	0	insufficient	0	insufficient	1	If so, SNPs that influence both traits through a shared mechanism could violate the instrument strength independent of direct effect (InSIDE) assumption of standard Mendelian randomization and MR-Egger analyse (Discusion). Talks about median regresion assumption in senstivty analysis section	0	insufficient	1	MR section		NA	0	insufficient	1	describe assumptions	0	insufficient	0	insufficient	0	insufficient	1	state INSIDE etc	0	insufficient	0	insufficient		NA	0	insufficient	0	insufficient	1	INSIDE for egger, median requires >50% of information to come from valid snps	0	insufficient	0	insufficient	0	insufficient	0	insufficient		NA		NA	0	insufficient	1	INSIDE for egger, >50% valid for median,	0	insufficient for egger	0	insufficient	1	InSIDE	0	insufficient	0	insufficient	1	Provided in "Two Sample MR With Summary-Level Data" section		NA	1	"The weighted median function provides a valid result under the assumption that over 50% of the weight in the IV model comes from SNPs that satisfy the MR assumptions. The weighted mode function is valid if the largest number of SNPs with similar individual Wald ratios [beta(outcome)/beta(exposure)] are valid instruments even if other SNPs in the IV do not meet the requirements for causal inference using MR. MR-Egger ... assumes that such pleiotropy is not correlated with SNP-exposure associations and under this assumption, the MR-Egger result is valid even if all SNPs in the IV are invalid instruments for MR due to their pleiotropic associations	1	para 2 of statistical analysis for MR	0	insufficient		NA	0	insufficient	0	insufficient	1	MR-Egger Method section	0	insufficient	1	"provides a direct estimate of any directional pleiotropy under the assumption that pleiotropic biases affecting the overall MR risk estimates are acting in the same direction"	0	insufficient		NA		NA	0	insufficient	0	insufficient	1	para 5 of 2SMR methods section	1	weighted median method which allows up to 50% of genetic instruments to be invalid	0	insufficient	0	insufficient		NA	1	acknowledge main assumpations in pleiotropy assessment section	1	acknowledge main assumpations in pleiotropy assessment section	0	insufficient	0	insufficient	0	insufficient	1	"medelian randoization analyses" section in methods	1	statistical analysis section	0	insufficient	0	insufficient	1	assumptions for each given in the Mendelian Randomization section of results		NA		NA	0	insufficient	1	define assumptions in sensitivity analysis section	1	MR Egger	0	insufficient
Do they explain why the sensitivity analyses were used	1	see above	1	pleiotropy	1	evaluate exclusion restriction	0	insufficient	1	pleiotropy	1	pleiotropy	1	pleiotropy		NA	1	pleiotropy	1	tests statistically for pleiotropic effects that might indicate violations of the exclusion restriction assumption	1	pleiotropy	1	Rationale provided for JLIM as specific colocalisation method	1	A leave-one-out analysis, which repeats the MR analysis by leaving out each SNP in turn, was applied to assess whether any single SNP was driving the causal estimate.	1	pleiotropy	1	pleiotropy	1	Using all SNPs shared by transcripts and proteins, we conducted a colocalization test for each protein to determine the probability that the two association signals were due to the same causal variant.	0	insufficient	1	pleiotropy	0	insufficient	1	pleiotropy	1	The potential effect of pleiotropy was evaluated by three complementary approaches, namely weighted median and weighted mode estimation71,72, and the regression intercept from the MR-Egger method73. The sensitivity of causal inference to any individual genetic variant was tested by leave- one-out analysis. The Steiger test was used to provide evidence for the causal direction of the effect estimates74. Sensitivity analyses was also conducted to test whether instrument variables were associated with the following observational ‘classic’ confounders: income, smoking, area deprivation, and years of education	1	Three assumptions must be met in order for a genetic variant to be a potentially valid instrumental variable in Mendelian randomization: (1) the variant must be strongly associated with the exposure, (2) the variant must not be associated with confounders, and (3) the variant must not be hori- zontally pleiotropic, i.e., cannot be associated with the outcome independent of the exposure pathway.15 While the second and third assumptions are hard to prove, many sensitivity analyses have been developed to improve the reliability of Mendelian randomization estimates	1	As a sensitivity test, the presence of pleiotropy (i.e., genetic contribution to disease risk through a separate pathway) and potential outlier SNPs among genetic instruments were assessed using a novel approach labeled “MR pleiotropy residual sum and outlier” (MR-PRESSO) [22]. SNPs behaving as outliers were excluded from the instrument, and the effect estimate for the relevant risk factor of interest was reassessed. We also provided OR estimates using the complementary weighted-median method, wherein the effect estimate is weighted toward the median of the distribution of SNPs used in the instrumental variable [23]. This approach is less sensitive to individual SNPs strongly influencing the overall effect estimate. Furthermore, to evaluate the extent to which directional pleiotropy (nonbalanced horizontal pleiotropy in the MR risk estimates) may affect the ORSD estimates, we used an Egger regression approach (SIMEX version that does not assume the absence of measure- ment error on the βGE estimate) [24].	1	robustness of assumptions	1	test validty of assumpitons	1	test assumptions	1	test exclusion restrction	1	pleiotropy	0	insufficient	1	Underlying MR are three key assumptions (2), which in the context of this study are as follows: (i) All 82 SNPs are associated with neuroticism; (ii) the 82 SNPs are uncorrelated with confounders of the neuroticism–depression association; and (iii) the 82 SNPs affect depression only through neu- roticism and not directly (no pleiotropy).	1	robust to some ivw assumptions	1	To explore and adjust for pleiotropy (association of genetic variants with more than one variable), sensitivity analyses were performed using the weighted median and MR‐Egger regression methods	1	more robust		NA	1	we assessed violations of MR assumption of absence of horizontal pleiotropy (influence of genetic instruments on the outcome only through the exposure, also known as “exclusion-restriction criterion”) by means of sensitivity analyses	0	insufficient	1	more robust	1	Sensitivity analyses were conducted to evaluate the robustness of the T2D-ED estimate (Figure S5, Table S13), including weighted median analyses (OR 1.12, 95% CI 1.02–1.23, p 1⁄4 0.0230), leave- one-out analysis for all variants (which indicated that no single SNP in the instrument unduly influenced the overall value derived from the summary IVW estimate27), and a funnel plot (showing a symmetrical distribution of single-SNP IV estimates around the summary IVW causal estimate). The MR-Egger regression (intercept p 1⁄4 0.35) provided no evidence to support the presence of direc- tional pleiotropy as a potential source of confounding	1	The instrumental variable assumptions made for our models can be violated in several ways (figure 1).	1	Sensitivity analyses using Egger regression MR were performed, a method that allows for invalid instrumental variables due to pleiotropy,	1	To minimize the risk of pleiotropy affecting our results	1	to test for confounding due to pleiotropy and LD	1	To ensure that our MR analyses were not biased due to presence of SNP- confounding factor associations	1	Compared with the MR-Egger regression method, the weighted median is more robust to violation of IV assumptions and substantially improves precision. Hence, we utilized both methods as sensitivity analyses to assess whether pleiotropy had influenced our results	1	We undertook several sensitivity analyses to test the robust_x0002_ness of our main analyses. Because the IVW multiplicative random effects models can give biased estimates if ≥1 instru_x0002_ments are invalid because of horizontal pleiotropy,20 we partic_x0002_ularly focus on sensitivity analyses that allow the assumption of no horizontal pleiotropy to be relaxed	1	"To explore and adjust for pleiotropy "	1	"To explore and adjust for pleiotropy "	1	Given that MR using conventional IVW may be affected by directional pleiotropy (in which exposure SNPs may act through alternative traits), we carried out sensitivity analyses wherein we conducted MR using additional techniques that are affected differently by genetic confounding	0	insufficient	0	insufficient	1	Conveniently, two-sample MR allows sensitivity analyses that are more robust to horizontal pleiotropy, albeit less powerful. We employed three sensitivity analyses, relying on distinct and contrasting assumptions;		NA	1	robust to assumptions	1	robust to assumptions	1	robust to assumptions		NA	1	robust to assumptions	1	more robust	1	more robust	1	more robust	1	explore assumption violation	1	explore assumption violation		NA		NA	1	more robust	1	We also assessed the evidence for causal association between exposure and outcome using two additional approaches that are less sensitive to heterogeneit	1	more robust	1	more robust	1	more robust	1	more robust		NA	1	more robust	1	more robust	1	more robust	0	insufficient	1	more robust	1	more robust	1	more robust	1	We also verified the absence of directional pleiotropy using MR Egger regression	1	more robust	1	more robust		NA		NA	1	pleiotropy	1	more robust to assumption violation	1	less influenced by potentail plytropyic effects	1	more robust
Analytic methods
List the primary model(s) employed to examine the exposure-outcome association	1	IVW	1	IVW	1	IVW	1	IVW	1	wald ratio/IVW	1	IVW	1	IVW	1	IVW	1	IVW	1	IVW	1	IVW	1	IVW/Wald ratio	1	IVW	1	IVW	1	IVW	1	wald ratio	1	wald ratio	1	IVW	1	IVW	1	IVW	1	maximum likihoood	1	IVW	1	maximum likihood	1	IVW	1	IVW	1	2sls regression	1	wald ratio/IVW	1	fixed and random effects IVW	1	IVW	1	IVW	1	IVW	1	IVW	1	IVW	1	Maximum likelihood	1	IVW	1	IVW	1	IVW	1	IVW	1	wald/IVW	1	IVW	1	IVW	1	wald ratio	1	IVW	1	IVW	1	IVW	1	IVW	1	IVW	1	IVW	1	IVW	1	IVW	1	IVW	1	IVW	1	IVW	1	IVW	1	IVW	1	wald ratio	1	IVW	1	IVW	1	IVW	1	IVW	0	OR; however OR is not an IV estimate	1	IVW/likihood based model	1	wald ratio	1	IVW	1	IVW	1	IVW	1	IVW	1	IVW	1	IVW	1	IVW	1	wald ratio	1	IVW	1	IVW	1	IVW	1	Wald Ratio	1	IVW	1	IVW	1	IVW	1	IVW	1	IVW	1	IVW	1	wald ratio	1	wald ratio	1	IVW	1	wald ratio	1	IVW	1	IVW
Describe whether any proxy genetic variants were utilised in the analysis, and if so which reference panels and LD threshold criteria were used for selecting these proxy genetic variants. (optionally) how these were derived (e.g., SNP SNAP, LD Link, MR-Base, manual look up, etc.).	0	insufficient	0	insufficient	0	insufficient	0	insufficient	0	insufficient	1	LD proxies (r2>0.9) were used for SNPs unavailable in the nsCL/P summary statistics and were generated using LDlink and LDproxy [61] using the 1000 Genomes CEU/GBR populations as the reference panel	0	insufficient	0	insufficient	0	insufficient	0	insufficient	0	insufficient	0	If meQTL effect estimates on a GWAS trait are not available, MR-Base attempts to find a genetic variant in strong LD (r2 ≥ 0.8) with the relevant meQTL to act as a proxy. No reference panel.	1	rs700753 was not present in the 1000 genomes imputation reference used in the prostate cancer GWAS. We identified a proxy SNP, rs700752, which was in high linkage disequilibrium (r 2 > 0.8) using SNAP (https://www. broadinstitute.org/mpg/snap/)	0	insufficient	1	If lead variants from EGG included in our IV were not available in the outcome summary statistics, we used the proxy with highest LD (at least r2 ≥ 0.8 for inclusion) defined using 1000 Genomes European data	1	The sentinel pQTL variant at each genetic locus in the FHS was determined to be successfully validated if its corresponding 1000G-imputed genotype or strong proxy (LD r2 >0.8) was also a signiﬁcant pQTL variant for the corresponding protein in INTERVAL or KORA, and if directionality of pQTLprotein association was preserved. Statistical signiﬁcance was deﬁned as a P value< 0.05/n (n was the number of pQTL variants that were measured in replication cohorts).	0	insufficient	0	insufficient	0	insufficient	1	European ancestry reference data from the 1000 Genomes Project. Where SNPs for the exposure phenotype were not available in the summary statistics of the outcome phenotype, we replaced them with overlapping proxy SNPs in high-linkage disequilibrium (r2>0.80) identified using the LD proxy search on the online platform LDlink	0	insufficient	0	insufficient	0	R^2 0.8 using proxysnpsR package (European populations) (R Project)	1	LD proxies were defined by using the 1000 Genomes European sample with r2>0.8.	0	insufficient	0	insufficient	0	[r2 ≥ 0.8]). No ref panel in methods	0	insufficient	0	insufficient	1	no proxies, excluded those not in both	1	One of the 5q14 selenium associated genetic variants, rs558133, was excluded because it was not assessedby the ECAC GWAS (it does not appearon the 1,000 Genomes v3 reference panel) and no proxy with r2 > 0.8 could be found.	0	insufficient	0	insufficient	0	insufficient	0	insufficient	0	LD proxies were found for missing SNPs with an r2 minimum of 0.8. no reference panel	1	When SNPs were not available in outcome data sets, attempts to replace with other SNPs in linkage disequilibrium(r2 >0.8) were made.The SNP rs1131603 only had 1 proxy rs57017208, r2 = 0.92 CEU (Utah Residents with Northern and Western European Ancestry) population https://analysistools.nci.nih.gov/LDlink,	1	Table S12	0	insufficient	1	eTable 2	1	If lead variants from EGG included in our IV were not available in the outcome summary statistics, we used the proxy with highest LD (at least r2 ≥ 0.8 for inclusion) defined using 1000 Genomes European data.	0	insufficient	0	insufficient	0	insufficient	1	If effect allele frequency is >0.42 and ≤0.50, a proxy nonpalindromic SNP (R2=1) would be used instead to avoid ambiguity in strand direction because alleles of palindromic SNPs are the same on both strands" "imputed based on the 1000 Genomes Project phase 1 "	0	Supp Table 1 states which snps used porxies, but does not provide the conditions for them being used as porxies (eg LD thresholds, reference panels)	0	insufficient	0	insufficient	0	insufficient	0	insufficient	0	When SNPs were not available in the outcome GWAS, proxies were used (LD R2 > 0.8; identified using online tool SNiPa). No reference panel	1	in Supplementary Material	1	LD of 0.6 using the SNP Annotation and Proxy (SNAP) Search tool version 2.2. Imputation using the 1000 Genomes reference panel	0	insufficient	0	insufficient	0	insufficient	1	If in LD rsq >=0.5 in corresponding 1000 Genomes Project	0	insufficient	0	impute using 1000 genome, but provide no other information	0	insufficient	1	SNPs with ambiguous strand codification (A/T or C/G) were replaced by SNPs in tight genetic linkage (R2>0.8) using the proxysnps R package (European populations) (R Project) or removed from the analyses.	0	insufficient	0	insufficient	0	insufficient	0	insufficient	0	insufficient	0	Genetic variants were pruned (R2<0.001) and the remaining genetic variants (or proxies [R2≥0.8] when an instrumental SNP was not available in the other GWAS) were then identified in GWAS summary-level data of the outcome variable ( gene-outcome association ). no refernce panel mentioned in main text	0	insufficient	0	insufficient	0	insufficient	1	locate a proxy SNP (i.e. r2 ≥ 0.8), using 1000 Genomes.	1	The European samples from the 1000 genomes project were adopted to estimate linkage disequilibrium (LD) between chosen SNPs. When target SNPs were not availablein the outcome (FNK and LS BMD) study, we used proxy SNPs that were in high LD (r2 > 0.8) with the SNPs of interest.	0	If an SNP was unavailable in the outcome GWAS summary statistics, then proxy SNPs were searched for with a minimum LD R2=0.8. No reference panel	0	insufficient - if no proxy SNP was available, then that SNP was excluded. Insufficient	0	insufficient	0	insufficient	0	iInsufficient - state use of proxies but give no details	0	insufficient	0	insufficient	0	insufficient	0	insufficient	0	insufficient	0	insufficient	1	If the SNPs were not available in the outcome GWAS, we used proxies in high LD with the lead variants (r2 ≥ 0.8) defined using 1000 Genomes European sample data.	0	insufficient	0	When an exposure-associated SNP was absent in the outcome GWAS, a proxy SNP in high LD (R2 > 0.80) was used with the same criteria as above [34]. If no proxy SNP was available, then that SNP was excluded. No reference panel	0	insufficient
Describe whether a power calculation has been performed. Was this a prospective or retrospective calculation?	0	insufficient	0	insufficient	0	insufficient	0	insufficient	1	A power calculation (for a continuous outcome) was performed using the online calculator for Mendelian randomization studies (https://sb452.shi nyapps.io/power)[30].	0	Power calculations for PRS analysis were performed using AVENGEME [17, 52].	0	insufficient	0	insufficient	0	insufficient	1	Power calculations were performed using the approximation that the sample size for an instrumental variable analysis compares to that of the same regression analysis with the sample size divided by the r2 for the genetic variant on exposure,48 using an online tool (https://sb452. shinyapps.io/power/).49	1	power section in methods	0	insufficient	1	power section	1	power section	1	power section	0	insufficient	1	We performed power calculations using the mRnd Mendelian randomization power calculator by CNS genomics available online	1	The power of the MR analysis had a limited power (0.6).	0	insufficient	1	in supplementary material	0	not for MR analsysis	1	used web calcluator	1	a priori	0	insufficient	1	We calculated the power using mRnd software.36 With an OR of 0.52 for the observational study result, and using the instrument with the least variance explained (0.65% variance, rs2236212 for DHA) the power was 99%.	1	used online calculator	0	insufficient	0	insufficient	0	insufficient	0	insufficient	0	insufficient	0	insufficient	0	insufficient	1	retrospectively	0	insufficient	0	insufficient	0	insufficient	0	insufficient	1	To examine whether we had an effective sample size to undertake the MR analyses, we conducted a power calculation using a published calculator - retrospective: The power calculation for our MR analysis indicated that the sample size should have been effective for identifying an OR of approximately 0.90 or lower per SD increase in IGFBP3 at 80% power	1	eTable 12 (retrospective)	1	We estimated statistical power for the different MR analyses (Table) using sample sizes and variance explained specific for each analysis and an α threshold of 0.05 for 2 different effect sizes: (1) assuming a fixed effect across phe- notypes of 0.15 SD (continuous outcomes) or 20% (odds ratio, 1.2; dichotomous outcomes) and (2) for traits that were available in UKB, the effect size from observational analyses.	1	We tested the 2nd step MR additionally in a larger consortium, where we had 80% power to detect a causal effect b 1⁄4 0.025 at a 1⁄4 0.05 and n 1⁄4 12441.	0	insufficient	0	insufficient	0	insufficient	0	insufficient	0	insufficient	1	in SAS	0	insufficient	1	Post hoc power calculations for the independent SNP associations were conducted using Quanto version 1.2.4	0	insufficient	0	insufficient	1	power section	0	insufficient	0	insufficient	0	insufficient	0	insufficient	0	insufficient	1	power section	0	insufficient	1	S1 Fig	1	Our Mendelian randomisation analyses had 80% power, assuming that 3% of the 25(OH)D variance was explained by the four single nucleotide polymorphisms, to detect effect sizes of moderate magnitude, ranging from odds ratios of 0.58 per SD (for instance, 25 nmol/L or 10 ng/mL) increase in circulating 25(OH)D concentration for neuroblastoma to 0.86 for prostate cancer (table 1),	0	insufficient	0	insufficient	0	insufficient	0	insufficient	0	insufficient	0	insufficient	0	insufficient	0	insufficient	0	insufficient	0	insufficient	1	supplementary table s5	0	insufficient	0	insufficient	0	insufficient	0	insufficient	1	We estimated our statistical power using the online tool mRnd (http://cnsgenomics.com/shiny/mRnd/) (alpha = 0.05, r2 = 0.05). There was 85% power to detect a relative 10% difference in risk of high fatigue for 1 SD difference in log-transformed 25OHD (i.e., an OR of at least 1.10 or 0.90).	0	insufficient	0	insufficient	1	Calculated, but not clear whether prospective or retrospective	0	insufficient	0	insufficient	1	Power calc performed but not clear if it was retro/pro-spective	1	Power calculations showed at least 80% power to detect an OR of 0.94 and 0.81 per 1 SD of lean mass and grip strength, respectively. Results from power calculations are shown in ESM Table 7.	1	Table 13 Supp Material	0	insufficient
If there was >1 exposure/outcome relationships, either state whether this was corrected for multiple testing or provide justification for/against correcting for multiple testing		NA		NA	0	insufficient		NA	0	insufficient		NA	1	bonferroni correction	0	NA	0	insufficient	1	We report two sided Pvalues throughout, with correction for multiple testing to be conservative using a Pvalue of 0.05/3=0.017, because the three disease outcomes (thromboembolism, heart failure, and myocardial infarction) might not represent the same underlying phenotype	0	insufficient	1	The multiple testing threshold was calculated as 0.05 divided by the derived number of independent tests		NA	0	insufficient	0	insufficient	1	bonferroni	1	use a correlation matrix		NA	0	insufficient		NA	1	bonferroni	0	insufficient	0	insufficient	0	insufficient		NA		NA	1	Apart from a few suggestive findings, which were further weakened as a result of the multiple testing burden..	1	We applied a false discovery rate (FDR) correction (q < 0.05) to correct for the multiple testing considering the number of outcomes tested (n = 2419) and the number of MR methods considered (n = 28).	0	insufficient		NA		NA		NA	0	insufficient	0	insufficient	1	The nominal P for 2SMR analysis was set at 1.1e-05 (0.05/2*2,221, where 2 is the number of approaches, and 2,221 is the number of non-VVs traits in the GWAS-MAP database that met our inclusion criteria)	1	below the significance threshold corrected for multiple testing, table 2 mentions Bonferroni	1	the relation between vitamin B-12 and fasting glucose and HOMA-B would not be significant if we had corrected for multiple testing	1	a priori Bonferroni-corrected significance threshold of 0.0056 [0.05/9]	0	insufficient		NA	0	insufficient	0	insufficient	1	6 PUFAs times 2 outcomes (risk, mortality) require correcting 0.05 by 12 tests	1	The significant association was considered after correcting for multiple testing (P < .0031; 0.05/16 comparisons	0	insufficient		NA		NA		NA	1	bonferroni	1	bonferroni		NA		NA		NA		NA	1	bonferroni	0	insufficient	0	insufficent information provided		NA		NA	1	bonferroni	0	insufficient	0	insufficient	1	after correcting for multiple testing		NA		NA	1	bonferroni		NA		NA	1	FDR section		NA		NA		NA	0	insufficient	0	insufficient		NA	1	To take into account multiple testing for the five minerals, we applied a Bonferroni-corrected significance level computed as 0.05 divided by 5 (that is, 0.01).	0	insufficient		NA	1	Benjamini and Hochberg FDR< 0.05 so multiple testing correction not applied		NA	1	bonferroni tests		NA		NA	1	Bonferroni	1	There were 41 tests of sex differences altogether and therefore we applied a Bonferroni corrected significance level (0.05/ 41=0.001) to account for multiple comparisons.	1	Bonferroni	0	insufficient
Describe any attempts to examine directionality of genetic variant-exposure and genetic variant-outcome associations	1	bidirectional MR	0	insufficient	1	steiger filtering	1	bidirectional MR	1	bidirectional MR	1	bidirectional MR/steiger filtering	1	bidirectional MR	0	insufficient	0	insufficient	0	insufficinet	0	insufficient	1	reverse MR section	1	performed reverse-direction analysis	0	insufficient	0	insufficient	0	insufficient	1	bidirectional MR	0	insufficient	0	insufficient	1	bidirectional MR	1	bidirectional testing	1	steiger filtering	0	insufficient	1	bidirectional MR	0	insufficient	1	bidirectional MR	1	bidirectional MR	1	steiger filtering	0	insufficient	1	bidirectional	0	insufficient	0	insufficient	0	insufficient	0	insufficient	1	steiger filtering	1	We tested the reciprocal analysis of genomewide significant BMD- associated variants(13) on AAM(32) using the MR-base online platform	0	insufficient	0	insufficient	0	insufficient	0	insufficient	0	insufficient	0	insufficient	0	insufficient	0	insufficient	1	considered but couldn't perform due to lack of data. "Last, we were unable to explore potential reverse causation using a bidirectional Mendelian randomization design because summary data across the whole genome for the lung function GWAS are currently not available. "	0	insufficient	0	insufficient	1	bidirectional MR	1	bidirectional MR	0	insufficient	1	bidirectional MR	1	bidirectional MR	0	insufficient	0	insufficient	0	insufficient	0	insufficient	1	Performed reverse MR of psoriasis on BMI	1	bidirectional MR	0	insufficient	0	insufficient	0	insufficient	0	insufficient	1	mr steiger	0	insufficient	0	insufficient	0	insufficient	1	bidirectional MR	0	insufficient	1	bidirectional MR	0	insufficient	1	steiger directionality test	0	insufficient	1	bidirectional MR	0	insufficient	0	insufficient	0	insufficient	1	For reverse direction MR, inverse variance weighted MR causal effect estimates in minutes were ﬁrst converted to hours by multiplying by 60, and then were converted by multiplying by 0.693 (=ln(2)) in order to represent changes in sleep duration in hours per doubling in odds of the binary exposure	1	We performed a bidirectional MR investigating the effect of tiredness on 25OHD level using the significantly associated SNPs from the GWAS of the frequency of tiredness performed by the Neale group (http://www.nealelab.is/blog/2017/9/11/details-and-considerations-of-the-uk-biobank-gwas) and the vitamin D meta-analysis summary statistics38.		NA	0	insufficient	0	insufficient	0	insufficient	0	insufficient	0	insufficient	1	bidirectional MR	0	insufficient	0	insufficient
If analyses were performed using a single genetic variant as an instrumental variable, was colocalisation performed?		NA		NA		NA		NA		NA		NA		NA		NA		NA		NA		NA	1	Colocalisation was performed		NA		NA		NA		NA		NA		NA		NA		NA		NA		NA		NA		NA		NA		NA		NA		NA		NA		NA		NA		NA		NA		NA	0	insufficient		NA		NA		NA		NA		NA		NA	0	insufficient	0	insufficient		NA		NA		NA		NA		NA		NA		NA		NA		NA		NA		NA		NA	0	insufficient		NA		NA		NA		NA		NA		NA		NA		NA		NA		NA		NA		NA		NA		NA		NA		NA		NA		NA	0	insufficient		NA		NA		NA		NA		NA		NA		NA		NA		NA		NA		NA		NA
Do they describe the causal effect in terms of the units of measurement, or relate it to a clinically understandable scale of the exposure.	1	Odds of ADHD risk per unit increase in the log OR of cannabis use	0	insufficient	0	insufficient	0	insufficient	0	insufficient	1	table 2	0	insufficient	1	The odds ratios (ORs) presented for breast cancer risk are per one standard deviation (_x0003_1mmol/L) decrease in low-density lipoprotein cholesterol (LDLC) or per one standard deviation (_x0003_4.65kg/m2) increase in adult body mass index (BMI) except for the ORs from Guo et al.,4 which are scaled per 5-kg/m2 increase in adult BMI.	0	"unit increase" but do not define what the unit is.	1	Odds ratios are per unit increase in log transformed testosterone (nmol/L).	0	insufficient	0	insufficient	1	ng/mL	0	not a formal IV analysis	1	All effects for the IVW (β or OR) are given in original units as provided by the consortia. Units stated in Table 2.	0	CHD risk (per standard deviation increase in inverse-normalized protein level), however, not units for standard deviation provided	0	"0.022 difference in methylation in asthma cases (P = 0.013)" however, no units presented	0	insufficient	0	insufficient	0	1SD unit increase, eFigure7 and eTable13. However, MET has units of muinets	1	standardise data to use SD as units (eg Supplementry data 2).	1	log(mg/g)	1	We estimated that each SD increment in BMI (1 SD: 4.7 kg/m2) increased the risk of RCC by 56% (ORSD: 1.56, 95% confidence interval [CI] 1.44–1.70) (Fig 1; Fig B in S1 Text for study stratification).	0	insufficient	1	Two sample MR analysis performed for height (m) (Liu F et.al,) 13 against Melanoma (Law et.al,) 9 using MR-Base 10	1	diopter/y	1	the beta coefficients resulting from the plasma caffeine/caffeine metabolic rate MR analyses don’t have interpretable units, given that SNP associations were constructed from z-scores.	0	insufficient	1	years per SD in telemyr length change	1	every additional YES answer to the neuroticism items in the EPQ corresponds to a 0.25 higher log odds ratio (OR) for depression (i.e., a 1.28 times higher OR).	0	insufficient	0	insufficient	1	For a one standard deviation (SD), 9.27 cm increase in genetically determined standing height	1	SD increase	0	insufficient	0	insufficient	0	insufficient	0	insufficient	0	insufficient	0	insufficient	0	insufficient	1	change in proportion methylation	0	insufficient	0	insufficient	0	insufficient	0	insufficient	0	insufficient	0	insufficient	0	insufficient	1	per minute of sleep	1	Footnotes to Tables 1 and 2	0	insufficient	1	OR of 0.86 (95% CI 0.73–1.01; P = 0.06) for overall breast cancer per 1-SD (500 g) higher BW	0	insufficient	0	insufficient	0	insufficient	0	insufficient	1	4.0-higher BMI with each SD increase in the disordered eating score	0	insufficient	0	insufficient	0	insufficient	1	"genetically determined 25 nmol/L increase in 25(OH)D concentration yielded an odds ratio of 0.89"	0	insufficient	0	insufficient	0	insufficient	0	insufficient	0	insufficient	0	insufficient	0	insufficient	0	insufficient	0	insufficient	0	insufficient	1	We found strong evidence of a causal effect of body mass index (per 1 kg/m2) on satisfaction with health (β=−0.035, 95% confidence interval −0.043 to −0.027, P<0.001; fig 4)	0	insufficient	0	insufficient	1	this study supports the long-standing hypothesis that each 0.16 mmol/L increase in genetically predicted Mg is associated with an 8.94-fold increased risk of RA and an 8.74-fold increased risk of BD, but a 0.10 g/cm2 increase in bone density stemming from OP	1	log odds ratio per min,	0	insufficient	0	"For each significant trait, we estimated the difference in expected years of life between the 25th and 75th phenotypic percentiles"But do not state what the 25th and 75th percentile represent in terms of units	0	insufficient	0	insufficient	0	insufficient	0	insufficient	0	insufficient	0	insufficient	0	insufficient	1	OR for asthma per unit increase in log SHBG when using IV combination
if the exposure GWAS used a binary variable, is the causal effect described in terms of liability/propensity (or susceptibility) to the exposure in the discussion.	1	genetic liability to	0	insufficient	0	insufficient	1	In title		NA	1	genetic risk'	1	For individual instrument effects on chronotype, log ORs (representing liability for morningness)		NA		NA		NA		NA		NA		NA		NA		NA		NA		NA		NA	0	insufficient	1	MDD Risk	0	insufficient		NA		NA	0	insufficient		NA		NA	0	insufficient		NA		NA		NA		NA	0	insufficient		NA		NA	0	insufficient		NA		NA	1	higher genetic risk of T2D	1	interpretation provide in Table 1 (OR for AD per coded allele)	1	higher risk of CAD		NA		NA		NA		NA		NA		NA	0	insufficient	1	genetic risk score based on BMIincreasing alleles was associated with PCOS		NA		NA		NA		NA		NA		NA		NA		NA	0	insufficient	0	insufficient		NA		NA		NA		NA		NA		NA	0	insufficient		NA	0	insufficient	1	risk		NA		NA		NA		NA	0	insufficient		NA		NA		NA	1	genetic liability		NA	0	insufficient		NA		NA		NA		NA		NA		NA		NA		NA
Describe whether any plots are presented to visualise results	1	forest plots	1	forest plots	0	insufficient	1	Fig 3	0	insufficient	0	insufficient	1	fig 5/6	1	Forest plot	1	Forest, scatter, leave-one-out	1	Supplementary Figure 4 and 5	1	Forest plot	1	Supplementary Figure 1	0	insufficient	1	funnel plots	1	e.g. supplemental Figs 1 and 2	1	fig 5	1	Figures S8 & S9	1	Figures 1 & 2	1	figure B	1	Figures 2 and3	1	Supplementary Figures 7 and 8	1	Figures S2 - S7	1	Figure 1 &2, Figs in S1 Text	1	Figure 3	1	eg Fig 2	1	Figures 3 and 4	0	insufficient	0	insufficient	1	Figure 1a Forest plot, b Scatter plot	1	Figure 1	0	insufficient	1	Figures 1-3	1	Figures 1 and 2	1	Figure 2. Forest plot of causal estimates from MR vs observational estimates	1	supplementary Fig 5	1	Figure 1 scatter and funnel plots, Supplementary Figures	0	insufficient	1	Figure S4 Scatter, Figure S5 Forest and leave-one-out	1	Figure 2	1	Figure 1 - Forest plot	1	Figure 1	0	insufficient	1	Figures 2 and 3	1	forest plot/fig 1	1	forest plot, fig1	1	forest plot/fig1	1	forest plot/Fig1	1	forest plot	1	Fig 3	0	insufficient	1	forest plots	0	insufficient	1	forest	1	forest	1	forest	0	insufficient	1	Fig 1	0	insufficient	1	forest and scatter	1	forest	1	funnel and forest	1	"Figures 1-6 show scatter plots of associations between vitamin D polymorphism and risk of various types of cancer."	1	various different plots showing MR model and steiger	0	insufficient	1	scatter and forest	1	fig 2	0	insufficient	0	insufficient	0	insufficient	1	forest and scatter	0	insufficient	1	funnel, forest	1	forest	1	Fig 1	0	insufficient	1	Fig 2	1	Fig 4	1	e.g. fig 2	0	yes, but not for MR results	1	Fig 1	1	We displayed the individual SNP estimates of causal effect and corresponding 95% confidence intervals (CIs) in a forest plot.	0	insufficient	0	insufficient	0	insufficient	0	insufficient	1	e.g. Fig 7	1	forest plots
Describe whether other forms of MR specific limitations could be present in analyses (e.g., dynastic effects, assortative mating, canalisation, winners curse, weak instrument bias, etc). This does not include reference to general/generic limitations which are not linked to MR specific limitations or assumptions.	1	winner's curse	1	weak instrument bais	1	generlisabilty due to lack of non-european data, potentail sample overlap, not looking at rare varaints.	0	insufficient	0	various forms of information bias	0	insufficient	1	information bias	0	insufficient	1	weak instrument bias, selection bias	1	selection bias	1	limitations include our inability to replicate results in independent datasets, concerns about pleiotropy from (un)measured confounders, possible weak instrument bias and lack of power for drug analyses. A bias toward the null because of Winner’s curse 35, as genetic discovery had been implemented in the same dataset used to estimate exposure associations, cannot be excluded	1	low power of MR studies, low rate of exposure means that they may only be able to talk about liablity rather than the cuasl effect of the exposure.	0	insufficient	0	insufficient	1	Although the results from the MR-Egger test showed limited evidence for unbalanced horizontal pleiot_x0002_ropy infuencing the associations, it is still possible that the relationships represent a common genetic basis rather than a causal efect due to the potential pleiotropic efects of the IVs38. Moreover, the power of the small percent_x0002_age of the genetic variance of traits explained by the IVs is limited. Furthermore, there were at most 2.1% of indi_x0002_viduals overlapping between the GIANT and CARDIoGRAM datasets, and the details of the results are shown in Supplementary Tables S8 and S9. As suggested in the study by Stephen Burgess and coworkers39, we used the F statistic to investigate the magnitude of bias arising from sample overlap based on a web application (https:// sb452.shinyapps.io/overlap). Te F statistic results indicated that the F parameters for obesity-related traits were large, bias would not be substantial due to sample overlap in our study. Lastly, as we only used summary statistics and had no access to the original individual clinical outcome measures, we could not conduct analyses stratifed by age, sex, smoking status, or subtypes of CAD, nor could we explore the non-linearity of relationships between obesity-related traits and CAD, as had been revealed by previous studies	1	generalisability/power	0	insufficient	0	insufficient	0	insufficient	1	Fourth, SNPs associated with physical activity were identified in the UKBiobank Study,which consists of individuals aged 40 to 70 years, whereas samples in the MDD GWAS included a wider range of age groups.Physical activity in younger individuals may be influenced by other variants that share different associations with MDD, although such GWAS data are not yet available. Moreover, we do not have demographic data on all of the GWAS participants, such as age and sex,which limits clinical generalizability of these findings to other populations. Finally,we cannot interpret effect sizes in the same way as a clinical trial in which individuals are assigned to a discrete program of physical activity of defined length, because MR estimates reflect lifelong effects of assignment to genetic variants	0	insufficient	1	not using replication sample could lead to winners curse, violation of inside assumption, low prevelance of disease in UKB, collider bias in ICBP GWAS section	0	insufficient	0	insufficient	1	One of the limitations of our study is that we cannot rule out the possible effect of other, unmeasured confounders. Although we tested the SNP instruments to check for poten_x0002_tial pleiotropic effects for BMI, height, level of education, waist circumference and fasting glucose level, there may be potentially confounding effects from other variables, such as UV exposure, number of atypical moles and phenotypes (hair, eye and skin color), for which we did not have data. Presence of directional pleiotropy can be identified using MR-Egger regression and drawing a funnel plot44 although in our case we did not have enough SNP instruments for such approaches to be informative. Most genetic instruments explained a high proportion of the variance for the trait, for some PUFAs, a smaller fraction of variance (ALA 5 1.0%, DHA 5 0.7%, EPA 5 2.1%) was explained, reducing our power to detect small effects of these PUFAs on melanoma risk in our MR framework. Furthermore, identifying the effects of individual PUFAs on melanoma risk was difficult due to shared instrumental variables among the PUFAs.	1	small r2 of pgrs used, plytpy, slection bias in the UKB, " it is not possible to determine exactly which components of educational practices in the past 5-7 decades have led to increases in myopic refraction using mendelian randomisation. Although more robust to confounding than standard observational studies, mendelian randomisation is not entirely immune. There was some evidence of confounding by the variables northing and PC9, of which the latter identified people from Wales."	0	not MR specific	0	insufficient	0	insufficient	0	insufficient	1	population stratification	0	insufficient	1	winner's curse	0	insufficient	0	insufficient	0	insufficient	1	Our study also has some limitations. First, the Meta-Analyses of Glucose and Insulin-related traits Consortium (MAGIC) included only healthy individuals without diabetes and with a fasting glucose value	0	insufficient	1	Population stratification may be another source of bias for MR studies,13 but samples were of homogeneous ancestry, and principal components controlling for stratification were in- cluded in all analyses….MR generally assesses effects of lifelong variation in traits and does not reflect sensitive exposure window	1	Te present study also had several limitations. Firstly, the study maybe constrained by selection bias due to diferences in age. Te average age of onset of CAD was approximately 60 years, while the average age of onset of LOAD cases was 74 years. Individuals predisposed to developing both LOAD and CAD may not have survived to old age, which may have underestimated any association with LOAD. Moreover, the diagnosis of probable LOAD excludes a prior history of cerebrovascular disease, so studies of LOAD may have reduced risk of overlap between CAD and LOAD. However, neuroimaging studies show that pathological changes in the brain precede the devel_x0002_opment of mild cognitive impairment and LOAD by 1–2 decades7 . Selection bias may also have infuenced summary statistics between CAD and LOAD due to overlapping participants for each disease in some studies. However, the number of overlapping cases in AGES, Rotterdam and Framingham Heart studies is very limited (up to 1000 LOAD cases in IGAP could potentially overlap with CAD cases included in the CARDIoGRAMplusC4D study). Another possible limitation is that since the CARDIoGRAMplusC4D data included some non-European samples, these could increase heterogeneity between the samples. However, the CARDIoGRAMplusC4D study reported that no heterogeneity between studies was observed at any of the genome wide signifcant variants apart from the 9p21 locus5	1	plytropy, genetic nurture	1	The drawback of this approach is that the results are not generalizable to non-white or more mixed populations	0	insufficient	0	insufficient	1	weak instrument bias	1	selection effects/lack of generalisabilty due to only having european GWAS data	1	small variance explained in exposure	0	insufficient	0	insufficient	0	insufficient	0	insufficient	1	directionality issues using genetic/methylation data	0	insufficient	1	weak instrument bais	1	prevalence of snps in transethnic settings	0	insufficient	0	insufficient	1	lack of GWAS data for derired age ranges/inability to look at effect modification using summary stats. pleiotropy	1	winner's curse, negligable measurement error assumption & discussion e.g., chanelling bias	1	weak instrument bias, only western populations	0	insufficient	1	cannot get strata specific risk in gwas summary stats	1	direction of horisontal plytropy; "We have also not addressed other issues pertaining to instrumental variables which are relevant to the question of instrument-exposure specification. One such problem is expo_x0002_sure misspecification, for example an instrument could associate with several closely related putative outcomes, with only one of them actually having a causal effect on the outcome. This problem has shown to be the case for SNPs influencing different lipid fractions, for example [47, 48]"	0	insufficient	1	small variance explained by the instruments	0	insufficient	0	insufficient	1	pleiotropy; bias in random effects MR estimates with binary exposures,	1	limited ability to control for other factors when using summary data	1	misclassification bias, weak instrument effect - performed leave one out analysis for dominant SNPs	0	insufficient	1	population heterogeneity	1	weak instruments	1	weak instrument bias	1	need to do bidirectional mr	1	limitations of using GWAS summary stats	0	sellection bias in the UK biobank, but this is not an MR specific limiation	1	pleiotropy	0	insufficient	1	weak instrument bias, effect modification etc	1	dynastic effects	0	insufficient	0	insufficient	1	directionality issues due to vertical pleitropy	1	clinical relevence, canalisation	1	Discussion of vertical pleiotropy (and direction issues that it causes)	1	genetic analysis limitations section
Reproducibility and open science
Present all data used to perform all analyses or describe where data can be accessed (e.g. provide snp effects and SEs or where to access publicly avialbe data)	0	insufficient	1	provide citations	0	provide links to papers, but not explicit	0	insufficient	1	provide citations	1	data availability section	1	data availability section	1	provide citations	1	provide citations	1	provide links	1	All summary genetic association data used in this study are available online, GLGC (http://lipidgenetics.org/) and BCAC (http://bcac.ccge.medschl.cam.ac.uk/)	1	Describe where data can be accessed	0	provide links to papers, but not explicit	1	Supplemental table 1: Information on SNPs used in each set of analyses	0	provide links to papers, but not explicit	1	provide citations	0	insufficient	1	Table 1	0	insufficient	0	insufficient	1	GWAS summary statistics, including with and without adjustment for BMI and sex as covariates, can be downloaded from https://doi.org/10.5287/bodleian: yJp6zZmdj.	0	insufficient	1	S1 Table	0	insufficient	1	provide citation	1	provide citations	1	Table S1	0	insufficient	1	data from GeM-HD consortium (2015) and Codd et al (2015)	0	insufficient	1	data are available from the authors of the original papers on request. Requests to access the datasets should be directed to Tracy O’Mara, tracy.omara@qimrberghofer.edu.au.	1	provides ciations/in table 1	0	insufficent	0	insufficent	1	Summary statistics generated in the genome-wide association analysis (the Neale Lab data for VVs adjusted for BMI and DVT) are deposited in Zenodo (https://doi.org/10. 5281/zenodo.1323484). Data obtained in further downstream analyses are provided in Supplemental Tables and Figures related to this manuscript.	0	insufficient	0	insufficient	1	data availability section	0	insufficient, not provided for all data	1	The datasets analysed during the current study are publically available in the CARDIoGRAMplusC4D5 (CAD) repository http://www.cardiogramplusc4d.org and the IGAP11 (LOAD) repos- itory http://web.pasteur-lille.fr/en/recherche/u744/igap/igap_download.php.	1	The authors declare that all data are publicly available in the UKB repository	0	insufficient	0	insufficient	1	Supplementary Data	1	Supplementary Data	1	use mrbase database/provide links/in Supplementary Table	1	use mrbase database	1	table V or from MR Base	1	data availability statemnt	0	insufficient	0	insufficient	1	data availability section	1	Supplementary Table 2	1	use EBI catalogue. Table 1	0	insufficient	1	MR base catalogue	0	insufficient	0	insufficient	1	data availability section	1	publicly available	1	"All relevant data are within the paper and its Supporting Information files."	1	Appendix 2	0	insufficient	0	insufficient	1	used MR base	1	Association summary statistics will be made available from: (i) the COGENTKidney Consortium component of the trans-ethnic meta-analysis; and (ii) the trans-ethnic meta-analysis across the COGENT-Kidney Consortium, CKDGen Consortium and Biobank Japan Project. Fine-mapping data for each distinct eGFR signal will be made available, including the posterior probability of driving the association for each SNV. These data will be made available via: (i) the University of Liverpool Statistical Genetics and Pharmacogenomics Research Group website (https://www.liverpool.ac.uk/translational-medicine/research/statistical-genetics/ data-resources); and (ii) the dbGaP CHARGE Summary Results site92 with accession number phs000930. The source data underlying Fig. 1 and Supplementary Figure 7 are provided as a Source Data ﬁle.	1	data availability section	1	provide links	1	provide links	1	use MR BASE catalogue	1	provide links	1	provide links to download	0	insufficient	1	ebi catalogue	1	extracted from mQTLdb database	1	The summary data for all exposures was downloaded from NHGRI-EBI GWAS (https://www. ebi.ac.uk/gwas), including minerals Ca, Mg, Fe, Cu and Zn	1	data from UKB or MR-Base	1	Provide relevant summary statistics	1	data from mr base/given in text	1	NHGRI-EBI GWAS catalog	0	insufficient	1	provide links	0	insufficient	1	The data reported in this paper are available via application directly to the UK Biobank (http://www.ukbiobank.ac.uk/). GWAS summary statistics are available in LD Hub (http://ldsc.broadinstitute.org/).	1	Data availability All data are available in the submitted manuscript, supplementary files or related sources described in the manuscript	1	Data Accessibility statement	1	explain where to access in text
Provide R code for performing all analyses	0	insufficient	0	insufficient	0	insufficient	0	insufficient	0	insufficient	0	insufficient	0	insufficient	0	insufficient	0	insufficient	1	supplementary notes	0	insufficient	0	insufficient	0	insufficient	0	insufficient	0	insufficient	0	insufficient	0	insufficient	1	Analysis code for 2-sample MR included	0	insufficient	0	insufficient	0	insufficient	0	insufficient	0	insufficient	0	insufficient	0	insufficient	1	Code implementing the statistical methods to analyse the data are available from https://github.com/edm1/myopia-education-MR.	0	insufficient	0	insufficient	0	insufficient	0	insufficient	0	insufficient	0	insufficient	0	insufficient	0	insufficient	0	insufficient	0	insufficient	0	insufficient	0	insufficient	0	insufficient	0	insufficient	0	insufficient	0	insufficient	0	insufficient	0	insufficient	1	Provided	0	insufficient	0	insufficient	0	insufficient	0	insufficient	0	insufficient	0	insufficient	0	insufficient	0	insufficient	0	insufficient	0	insufficient	0	insufficient	0	insufficient	0	insufficient	1	In Data S1 in Sup Met	0	insufficient	0	insufficient	0	insufficient	1	on github	0	insufficient	0	insufficient	0	insufficient	0	insufficient	0	insufficient	0	insufficient	0	insufficient	0	insufficient	0	insufficient	1	script available	0	insufficient	0	insufficient	0	insufficient	0	insufficient	0	insufficient	0	insufficient	0	insufficient	0	insufficient	0	insufficient	0	insufficient	0	insufficient	0	insufficient	1	https://mrcieu.github.io/TwoSampleMR/	0	insufficient
